# Investigate the causality and genetic association between migraine and Parkinson’s disease

**DOI:** 10.1101/2024.01.31.24302057

**Authors:** Ming-Gang Deng, Xiuxiu Zhou, Fang Liu, Kai Wang, Lingli Luo, Min-Jie Zhang, Qianqian Feng, Jiewei Liu

## Abstract

**Background:** The relationship between migraine and Parkinson’s disease (PD) remains controversial. We intend to investigate the causal and genetic association between migraine and PD.

**Methods:** Data related to migraine [any migraine (AM), migraine without aura (MO), and migraine with aura (MA)] and PD were respectively obtained from the latest Genome-wide meta-analysis conducted by the International Headache Genetics Consortium and the International Parkinson’s Disease Genomics Consortium. Univariate Mendelian Randomization (UMR) and multivariate MR (MVMR) were conducted to estimate their bidirectional causality, and global/local genetic correlation and tissue expression analyses were utilized to assess their genetic associations.

**Results:** The UMR presented that AM (OR: 1.016, 95% CI: 0.908-1.135, *p* = 0.785), MO (OR: 0.944, 95% CI: 0.836-1.067, *p* = 0.358) and MA (OR: 1.006, 95% CI: 0.951, 1.064, *p* = 0.846) were unlikely to be associated with PD risk. Similarly, the reverse UMR analyses demonstrated that PD was unrelated to the risks of migraine and its subtypes. These null associations were supported by the MVMR when adjusted for coronary heart disease and hypertension. The global genetic correlation analyses presented that AM (*r*_g_ = -0.061, *p* = 0.127), MA (*r*_g_ = -0.047, *p* = 0.516), MO (*r*_g_ = -0.063, *p* = 0.492) were generally not related to PD, and the local genetic correlation analyses shown they were also uncorrelated in any region. Additionally, the tissue expression analyses found they had no shared tissues.

**Conclusion:** This study suggested no causality or association between migraine and PD from the genetic perspective.

## Supplementary Tables for "Investigate the causality and genetic association between migraine and Parkinson’s disease"

### Sheet: Supplementary Table 1
Supplementary Table 1. Summary information on genetic variants used to estimate the causal effect of migraine on Parkinson’s disease.
SNP	chr	pos	A1	A2	eaf	R2	F	Exposure				Outcome
								beta	se	p-value		beta	se	p-value
Any migraine (p < 5×10-8) on Parkinson’s disease
rs10166942	2	234825093	C	T	0.196551	0.00415605	138.594	-0.114712	0.009744	5.89e-32		0.0019	0.0213	0.9278
rs1019990	18	44866736	T	C	0.298565	0.00128616	43.748	-0.055414	0.008378	3.87e-11		-0.0059	0.0218	0.787
rs10234636	7	40427617	T	C	0.113637	0.00242079	88.1017	0.109622	0.011679	6.6e-21		0.0291	0.0374	0.4364
rs1025497*	19	41871254	A	G	0.373429	0.00116653	39.8113	-0.049928	0.007913	2.89e-10		0.0253	0.0207	0.2217
rs10456100*	6	39183470	T	C	0.282908	0.00149663	51.428	0.060734	0.008469	7.75e-13		-0.0435	0.0243	0.0731796
rs10849061	12	4523456	C	T	0.486277	0.0019929	69.2039	0.063157	0.007592	9.36e-17		-0.0207	0.022	0.3464
rs11153082†	6	97059666	G	A	0.323576	0.00417853	147.705	0.097701	0.008039	6.02e-34		-0.0254	0.0178	0.1543
rs11172113	12	57527283	C	T	0.422603	0.00672236	228.927	-0.117366	0.007757	1.15e-51		0.0219	0.0173	0.2054
rs112255710	10	100600946	T	C	0.077739	0.00141567	46.1582	-0.099362	0.014625	1.13e-11		-0.0315	0.0391	0.4192
rs11624776	14	93595591	C	A	0.313198	0.00114457	37.7414	-0.05158	0.008396	8.34e-10		-0.0221	0.0239	0.3539
rs11657101	17	60636826	A	G	0.371153	0.00173906	43.4381	0.061037	0.009261	4.54e-11		0.0006	0.0247	0.9803
rs11782673	8	27265887	G	A	0.164018	0.000891387	30.4789	-0.057013	0.010327	3.46e-08		0.0046	0.0257	0.8563
rs12025158	1	15539259	A	G	0.351341	0.00117987	40.8642	0.050878	0.007959	1.69e-10		-0.0095	0.02	0.6326
rs13078967	3	154289946	C	A	0.026643	0.00137736	41.6886	-0.16296	0.025239	1.11e-10		0.0059	0.0749	0.9373
rs17303101	9	119181794	A	G	0.292176	0.00197455	67.3675	0.069093	0.008418	2.37e-16		0.0154	0.0215	0.4736
rs1925950	1	156450740	G	A	0.352981	0.00264123	92.161	0.076042	0.007921	8.49e-22		0.0196	0.0198	0.323
rs2078371	1	115677183	C	T	0.118133	0.00355063	129.644	0.130542	0.011465	5.34e-30		-0.0209	0.0308	0.495801
rs2672592*	10	124230750	T	G	0.362116	0.000899882	31.5699	0.044135	0.007855	1.97e-08		-0.0034	0.0197	0.8612
rs28451064†*	21	35593827	A	G	0.133371	0.00100562	31.3061	-0.065956	0.011788	2.26e-08		-0.0139	0.027	0.6056
rs34273564	6	72321017	T	C	0.482779	0.000893246	30.7152	0.042292	0.007631	3.06e-08		0.0162	0.0225	0.4703
rs42854	5	74963277	G	C	0.311879	0.00178356	63.5693	0.064462	0.008085	1.63e-15		-0.0144	0.0185	0.4362
rs4910165†	11	10674044	C	G	0.322519	0.00192568	66.2277	-0.066382	0.008157	4.23e-16		-0.034	0.0181	0.0600994
rs6046147†	20	19479796	T	C	0.248893	0.00147095	52.0612	0.062723	0.008693	5.61e-13		-0.0279	0.0256	0.2757
rs6057599	20	31168439	T	C	0.339255	0.000897352	30.6281	0.044739	0.008084	3.2e-08		-0.0107	0.0204	0.5986
rs6904682	6	22128962	T	C	0.445564	0.00100682	34.9303	-0.045142	0.007638	3.52e-09		-0.0319	0.0173	0.0656206
rs72926788*	2	203820923	C	T	0.037038	0.00121027	31.5224	-0.130256	0.0232	2.02e-08		-0.0993	0.0508	0.0507002
rs7518255	1	3086464	A	G	0.218005	0.00504607	182.307	0.121654	0.00901	1.66e-41		0.0157	0.0251	0.532
rs7640543	3	30462403	A	G	0.320955	0.000926309	32.3263	0.046099	0.008108	1.34e-08		0.0252	0.0238	0.2897
rs7684253	4	57727311	C	T	0.448943	0.000952949	32.8843	-0.043886	0.007653	1e-08		-0.0378	0.0215	0.0786991
rs7757975	6	121847249	T	G	0.157621	0.00212682	74.4767	0.089493	0.01037	6.47e-18		-0.0157	0.0313	0.6163
rs9349379†*	6	12903957	G	A	0.410943	0.00339593	110.899	-0.083752	0.007953	6.69e-26		0.0027	0.0174	0.8777
rs953588	9	71704827	T	C	0.376122	0.00134263	46.9986	0.053487	0.007802	7.38e-12		0.0345	0.0191	0.0715402
Migraine without aura (p < 5×10-8) on Parkinson’s disease
rs11172113	12	57527283	C	T	0.451658	0.0123029	66.2069	-0.157601	0.019369	4.27e-16		0.0219	0.0173	0.2054
rs2078371	1	115677183	C	T	0.113303	0.00546232	33.4736	0.164879	0.028498	7.41e-09		-0.0209	0.0308	0.495801
rs6478241	9	119252629	G	A	0.646543	0.00742258	41.618	-0.127437	0.019754	1.15e-10		-0.0045	0.0184	0.8065
rs6724624	2	234820578	G	C	0.203278	0.00721155	37.2368	-0.149211	0.024452	1.08e-09		0.0007	0.0214	0.9743
rs9349379†*	6	12903957	G	A	0.409301	0.00746083	35.9357	-0.124215	0.020721	2.1e-09		0.0027	0.0174	0.8777
Migraine with aura (p < 1×10-5) on Parkinson’s disease
rs1009788	3	71464705	C	T	0.088246	0.0059529	20.1241	-0.192337	0.042875	7.36e-06		0.016	0.0524	0.760801
rs10753483	1	20503710	A	G	0.567411	0.00540849	19.9582	0.104963	0.023495	8.03e-06		-0.0267	0.0217	0.2191
rs10812660	9	27742535	A	T	0.336915	0.00703272	21.8185	0.125459	0.026859	3.04e-06		0.0206	0.0293	0.4807
rs111622936	7	155807936	T	C	0.057091	0.0112985	21.1208	-0.323949	0.070489	4.38e-06		0.0071	0.0629	0.9099
rs11172113	12	57527283	C	T	0.452011	0.00536756	23.7589	-0.104091	0.021355	1.11e-06		0.0219	0.0173	0.2054
rs115695766	5	35105479	C	T	0.024174	0.00574984	25.2107	0.349102	0.069528	5.24e-07		0.0042	0.0471	0.9291
rs116487794	1	238349870	T	G	0.036264	0.00514887	23.1238	0.271409	0.056441	1.55e-06		-0.0047	0.0655	0.943
rs11688641	2	73517757	G	A	0.022867	0.00811414	20.3396	0.426113	0.094483	6.58e-06		0.1044	0.0717	0.1455
rs11702060	21	42937744	C	A	0.762883	0.0059817	21.2436	-0.128584	0.027898	4.11e-06		-0.0276	0.027	0.3061
rs117067760	7	150036423	A	G	0.029418	0.0100228	20.9624	0.418944	0.091503	4.75e-06		-0.0158	0.0777	0.8393
rs117727533	15	65023608	A	G	0.106472	0.00882174	22.6766	0.215323	0.045217	1.95e-06		-0.0005	0.0429	0.9906
rs12967385	18	70398484	C	T	0.103537	0.00569181	21.0969	0.175104	0.038123	4.43e-06		0.0584	0.0391	0.1354
rs12988953	2	234826661	G	C	0.102767	0.00589475	24.8588	-0.178788	0.035859	6.28e-07		0.0139	0.0275	0.6138
rs13433142	20	15480145	G	T	0.040888	0.00679479	19.8839	0.294334	0.066007	8.34e-06		0.0209	0.056	0.7089
rs138553949	5	57952235	A	G	0.022311	0.00798524	24.3568	0.427828	0.086688	8.15e-07		-0.0787	0.1065	0.4601
rs1391814	1	63538594	C	A	0.132605	0.00464536	19.7907	-0.142104	0.031943	8.76e-06		-0.0548	0.0309	0.0759504
rs140326485	6	158000290	T	C	0.122232	0.00504512	20.2016	0.153334	0.034115	7.07e-06		-0.0104	0.0366	0.7753
rs140390695	6	143711834	A	G	0.037505	0.0058585	22.4717	0.284862	0.060092	2.17e-06		0.0705	0.0648	0.2765
rs143910632	1	179312009	C	T	0.012861	0.00484066	22.6924	0.436627	0.091658	1.93e-06		-0.0563	0.0534	0.2921
rs17887050	16	4524584	A	C	0.036907	0.00487776	22.7817	0.261943	0.05488	1.84e-06		-0.0216	0.0511	0.6721
rs1826347	3	49671654	C	A	0.44969	0.00691759	25.0903	-0.118223	0.023602	5.57e-07		-0.0025	0.0171	0.884
rs2225164	10	94995108	A	G	0.989144	0.00556963	22.7762	-0.509253	0.106707	1.85e-06		-0.1208	0.1244	0.3314
rs2385204	2	2668955	C	A	0.786495	0.00545276	20.0495	-0.127421	0.028457	7.65e-06		0.0453	0.0292	0.1207
rs2506145	10	33471130	C	T	0.106039	0.00433222	21.6323	0.151164	0.032501	3.35e-06		-0.0525	0.0334	0.1157
rs4374976	8	39920020	A	G	0.092814	0.00506721	20.0746	-0.173466	0.038716	7.55e-06		-0.003	0.0353	0.9319
rs4708524	6	169277578	T	G	0.710738	0.00562622	22.235	-0.116975	0.024807	2.45e-06		0.0037	0.0266	0.8898
rs4910165†	11	10674044	G	C	0.65804	0.00543132	23.2951	0.109856	0.022761	1.41e-06		0.034	0.0181	0.0600994
rs61945078	13	39699573	C	T	0.011705	0.00720841	25.755	0.558182	0.109988	3.95e-07		-0.014	0.1077	0.8963
rs6535076	4	81563153	C	T	0.922962	0.00441705	22.1208	-0.176241	0.037472	2.6e-06		0.0376	0.0305	0.2177
rs6919390	6	141817350	T	G	0.700246	0.00492437	22.5057	-0.108306	0.02283	2.13e-06		-0.0326	0.0247	0.1861
rs72738438	1	195285299	C	G	0.034561	0.00902395	22.4485	-0.367729	0.077613	2.19e-06		-0.0522	0.0603	0.387
rs75879915	7	83959430	T	C	0.018062	0.0126209	28.4171	0.596492	0.111896	1e-07		0.0381	0.0885	0.666801
rs7713256†	5	127813874	T	C	0.267798	0.0059514	26.1026	0.12319	0.024112	3.3e-07		0.0008	0.0206	0.9681
rs9884923	4	21719296	T	C	0.333736	0.00464204	19.9798	0.102168	0.022857	7.93e-06		0.035	0.0231	0.13
A1: effect allele; A2: other allele; chr: chromosome; eaf: effect allele frequency; SNP: Single nucleotide polymorphism † associated with hypertension; * associated with coronary artery disease

### Sheet: Supplementary Table 2
Supplementary Table S2. Summary information on genetic variants used to estimate the causal effect of Parkinson’s disease on migraine .
SNP	chr	pos	A1	A2	eaf	R2	F	Exposure				Outcome
								beta	se	p-value		beta	se	p-value
Parkinson's disease (p < 5 ×10-8) on any migraine
rs10513789	3	182760073	G	T	0.1826	0.00760381	53.1102	-0.1596	0.0219	3.18493e-13		-0.006196	0.009465	0.512754
rs10847864	12	123326598	T	G	0.3625	0.00750165	50.6562	0.1274	0.0179	9.81296e-13		0.007791	0.009174	0.395732
rs12934900	16	30923602	T	A	0.6571	0.00665245	43.6031	0.1215	0.0184	4.33112e-11		0.01189	0.008005	0.137439
rs144814361	10	121410917	T	C	0.0174	0.00665319	42.0781	0.4411	0.068	9.06567e-11		-0.045514	0.043736	0.298021
rs34311866	4	951947	C	T	0.1958	0.0162564	96.737	0.2272	0.0231	7.97444e-23		-0.009144	0.010197	0.36987
rs35265698	6	32561334	G	C	0.1547	0.0104614	43.5687	-0.2	0.0303	3.92735e-11		0.006809	0.012792	0.594532
rs356203	4	90666041	T	C	0.6169	0.0271804	181.492	-0.2398	0.0178	3.00677e-41		0.00313	0.007884	0.691399
rs4488803	3	58218352	A	G	0.3746	0.00604661	32.5875	-0.1136	0.0199	1.07599e-08		-0.003575	0.007779	0.645837
rs4588066	18	40672964	A	G	0.326	0.00480807	34.5321	0.1046	0.0178	4.45297e-09		0.005886	0.008093	0.467091
rs4613239	2	169119609	G	C	0.1326	0.00732121	51.7471	0.1784	0.0248	6.21441e-13		-0.022123	0.011801	0.060839
rs4698412	4	15737348	A	G	0.553	0.00782391	56.0716	0.1258	0.0168	7.04855e-14		-0.001195	0.007712	0.876801
rs4774417	15	61993702	A	G	0.7397	0.00426178	30.0213	0.1052	0.0192	4.62605e-08		-0.013607	0.008451	0.107385
rs620490	8	16697579	G	T	0.2762	0.00551072	38.1794	-0.1174	0.019	6.45595e-10		-0.009618	0.008559	0.26107
rs6741007	2	135537119	G	T	0.4507	0.00752754	49.6421	-0.1233	0.0175	2.08689e-12		0.003927	0.007954	0.621569
rs75505347	12	40885549	T	C	0.0195	0.00586704	33.7744	0.3917	0.0674	6.11702e-09		0.034851	0.036584	0.340773
rs75646569	5	60345424	G	T	0.1117	0.00728507	51.8833	0.1916	0.0266	5.61824e-13		0.003225	0.012913	0.802749
rs7695720	4	77183300	C	A	0.2091	0.00520946	36.405	-0.1255	0.0208	1.52799e-09		-0.007169	0.009277	0.43967
rs823106	1	205656453	C	G	0.8488	0.0057138	38.971	-0.1492	0.0239	4.09996e-10		-0.002123	0.011557	0.854244
rs858295	7	23245569	G	A	0.3947	0.00515821	34.8502	-0.1039	0.0176	3.83098e-09		-0.012959	0.007818	0.097388
Parkinson's disease (p < 5 ×10-8) on migraine without aura
rs10513789	3	182760073	G	T	0.1826	0.00760381	53.1102	-0.1596	0.0219	3.18493e-13		0.017864	0.023342	0.444082
rs10847864	12	123326598	T	G	0.3625	0.00750165	50.6562	0.1274	0.0179	9.81296e-13		-0.033163	0.027376	0.225726
rs12934900	16	30923602	T	A	0.6571	0.00665245	43.6031	0.1215	0.0184	4.33112e-11		-0.010192	0.020129	0.61262
rs329647	11	133764666	C	G	0.6662	0.00570927	40.5154	-0.1133	0.0178	1.94402e-10		-0.035913	0.022191	0.105578
rs34311866	4	951947	C	T	0.1958	0.0162564	96.737	0.2272	0.0231	7.97444e-23		0.001784	0.026077	0.945452
rs35265698	6	32561334	G	C	0.1547	0.0104614	43.5687	-0.2	0.0303	3.92735e-11		-0.037129	0.033095	0.261888
rs356203	4	90666041	T	C	0.6169	0.0271804	181.492	-0.2398	0.0178	3.00677e-41		0.016967	0.019845	0.392559
rs35749011	1	155135036	A	G	0.0191	0.0211221	129.801	0.7508	0.0659	5.02227e-30		-0.124773	0.083659	0.135832
rs4588066	18	40672964	A	G	0.326	0.00480807	34.5321	0.1046	0.0178	4.45297e-09		0.027329	0.020269	0.177538
rs4613239	2	169119609	G	C	0.1326	0.00732121	51.7471	0.1784	0.0248	6.21441e-13		-0.043427	0.029747	0.144312
rs4698412	4	15737348	A	G	0.553	0.00782391	56.0716	0.1258	0.0168	7.04855e-14		-0.015023	0.019215	0.434332
rs4774417	15	61993702	A	G	0.7397	0.00426178	30.0213	0.1052	0.0192	4.62605e-08		-0.001164	0.021046	0.955888
rs620490	8	16697579	G	T	0.2762	0.00551072	38.1794	-0.1174	0.019	6.45595e-10		0.004688	0.021948	0.83086
rs6741007	2	135537119	G	T	0.4507	0.00752754	49.6421	-0.1233	0.0175	2.08689e-12		0.000599	0.019631	0.975631
rs75505347	12	40885549	T	C	0.0195	0.00586704	33.7744	0.3917	0.0674	6.11702e-09		-0.106848	0.106472	0.315589
rs75646569	5	60345424	G	T	0.1117	0.00728507	51.8833	0.1916	0.0266	5.61824e-13		-0.012954	0.031805	0.683807
rs7695720	4	77183300	C	A	0.2091	0.00520946	36.405	-0.1255	0.0208	1.52799e-09		0.010623	0.023146	0.646292
rs823106	1	205656453	C	G	0.8488	0.0057138	38.971	-0.1492	0.0239	4.09996e-10		0.008947	0.028316	0.752034
rs858295	7	23245569	G	A	0.3947	0.00515821	34.8502	-0.1039	0.0176	3.83098e-09		-0.01863	0.019588	0.34154
Parkinson's disease (p < 5 ×10-8) on migraine with aura
rs10513789	3	182760073	G	T	0.1826	0.00760381	53.1102	-0.1596	0.0219	3.18493e-13		-0.006251	0.02666	0.814606
rs10847864	12	123326598	T	G	0.3625	0.00750165	50.6562	0.1274	0.0179	9.81296e-13		0.036918	0.028848	0.200605
rs329647	11	133764666	C	G	0.6662	0.00570927	40.5154	-0.1133	0.0178	1.94402e-10		-0.019142	0.025158	0.446725
rs34311866	4	951947	C	T	0.1958	0.0162564	96.737	0.2272	0.0231	7.97444e-23		0.002717	0.028689	0.924527
rs356203	4	90666041	T	C	0.6169	0.0271804	181.492	-0.2398	0.0178	3.00677e-41		-0.023477	0.022299	0.292398
rs35749011	1	155135036	A	G	0.0191	0.0211221	129.801	0.7508	0.0659	5.02227e-30		-0.116166	0.078149	0.137142
rs4488803	3	58218352	A	G	0.3746	0.00604661	32.5875	-0.1136	0.0199	1.07599e-08		-0.022578	0.022161	0.308282
rs4588066	18	40672964	A	G	0.326	0.00480807	34.5321	0.1046	0.0178	4.45297e-09		0.007707	0.022286	0.729482
rs4613239	2	169119609	G	C	0.1326	0.00732121	51.7471	0.1784	0.0248	6.21441e-13		0.001942	0.033133	0.953252
rs4698412	4	15737348	A	G	0.553	0.00782391	56.0716	0.1258	0.0168	7.04855e-14		0.009424	0.021669	0.663662
rs4774417	15	61993702	A	G	0.7397	0.00426178	30.0213	0.1052	0.0192	4.62605e-08		-0.00206	0.023173	0.929155
rs620490	8	16697579	G	T	0.2762	0.00551072	38.1794	-0.1174	0.019	6.45595e-10		-0.000432	0.024529	0.985956
rs6741007	2	135537119	G	T	0.4507	0.00752754	49.6421	-0.1233	0.0175	2.08689e-12		0.00196	0.021926	0.928766
rs75505347	12	40885549	T	C	0.0195	0.00586704	33.7744	0.3917	0.0674	6.11702e-09		0.020132	0.118585	0.865176
rs75646569	5	60345424	G	T	0.1117	0.00728507	51.8833	0.1916	0.0266	5.61824e-13		0.019033	0.036349	0.600573
rs7695720	4	77183300	C	A	0.2091	0.00520946	36.405	-0.1255	0.0208	1.52799e-09		-0.00614	0.026094	0.813972
rs823106	1	205656453	C	G	0.8488	0.0057138	38.971	-0.1492	0.0239	4.09996e-10		0.006076	0.031441	0.846747
rs858295	7	23245569	G	A	0.3947	0.00515821	34.8502	-0.1039	0.0176	3.83098e-09		0.00337	0.022031	0.87839
A1: effect allele; A2: other allele; chr: chromosome; eaf: effect allele frequency; SNP: Single nucleotide polymorphism

### Sheet: Supplementary Table 3
Supplementary Table S3. The local genetic covariance estimates between any migraine and Parkinson's disease across the entire genome.
chr	start	end	num_snp	k	local_rhog	var	se	z	p
1	10583	1892607	1287	50	1.7464e-05	1.5889e-09	3.9861e-05	0.43812	0.6613
1	1892607	3582736	2867	50	2.1866e-05	2.0582e-09	4.5368e-05	0.48198	0.62982
1	3582736	4380811	1588	50	-1.4013e-06	1.639e-09	4.0485e-05	-0.034614	0.97239
1	4380811	5913893	3626	50	1.302e-05	1.682e-09	4.1013e-05	0.31747	0.75088
1	5913893	7247335	1984	50	6.8733e-06	1.7398e-09	4.1711e-05	0.16478	0.86911
1	7247335	9365199	3166	50	1.6971e-05	1.6428e-09	4.0532e-05	0.41871	0.67543
1	9365199	10806984	1519	50	-9.3345e-06	1.7476e-09	4.1805e-05	-0.22329	0.82331
1	10806984	11777841	1281	50	1.0462e-05	1.626e-09	4.0323e-05	0.25946	0.79528
1	11777841	12779466	1243	50	-7.2931e-06	1.6591e-09	4.0732e-05	-0.17905	0.8579
1	12779466	14891511	2359	50	-1.0411e-06	1.6117e-09	4.0146e-05	-0.025932	0.97931
1	14891511	16897730	3831	50	-1.6413e-05	1.8476e-09	4.2984e-05	-0.38184	0.70258
1	16897730	18662899	2747	50	5.6003e-06	1.5597e-09	3.9493e-05	0.1418	0.88724
1	18662899	20469149	3458	50	-1.8609e-06	1.6412e-09	4.0512e-05	-0.045933	0.96336
1	20469149	21736588	1938	50	-2.8358e-06	1.6114e-09	4.0143e-05	-0.070643	0.94368
1	21736588	23086883	2460	50	-2.3945e-05	1.7541e-09	4.1882e-05	-0.57173	0.56751
1	23086883	23920590	1009	50	2.9549e-05	1.4121e-09	3.7578e-05	0.78634	0.43167
1	23920590	25516845	2283	50	-5.6643e-06	1.6421e-09	4.0523e-05	-0.13978	0.88883
1	25516845	27401867	1935	50	1.5864e-05	1.709e-09	4.134e-05	0.38375	0.70116
1	27401867	30161881	2737	50	-1.1241e-05	1.6333e-09	4.0414e-05	-0.27814	0.7809
1	30161881	32438685	3954	50	-2.4121e-05	1.6168e-09	4.021e-05	-0.59988	0.54859
1	32438685	34799758	2440	50	1.1371e-05	1.5679e-09	3.9597e-05	0.28718	0.77397
1	34799758	37549183	2754	50	-1.955e-05	1.6522e-09	4.0648e-05	-0.48095	0.63055
1	37549183	38731847	1796	50	-1.9686e-06	1.7421e-09	4.1738e-05	-0.047165	0.96238
1	38731847	40200567	1946	50	2.0237e-05	1.7093e-09	4.1344e-05	0.48949	0.6245
1	40200567	41975327	2771	50	8.6582e-06	1.6568e-09	4.0704e-05	0.21271	0.83155
1	41975327	43758457	2425	50	-1.232e-05	1.7105e-09	4.1358e-05	-0.29788	0.7658
1	43758457	44969183	1402	50	-7.7368e-06	1.6467e-09	4.0579e-05	-0.19066	0.84879
1	44969183	46899501	2316	50	-7.9105e-06	1.6331e-09	4.0411e-05	-0.19575	0.84481
1	46899501	48002576	1445	50	-5.9929e-06	1.6653e-09	4.0809e-05	-0.14686	0.88325
1	48002576	48978188	1116	50	-1.0697e-05	1.598e-09	3.9974e-05	-0.2676	0.78901
1	48978188	49894177	767	48	-1.1544e-05	1.0875e-09	3.2978e-05	-0.35005	0.7263
1	49894177	51713726	1260	48	2.0945e-05	1.1377e-09	3.373e-05	0.62095	0.53464
1	51713726	54226262	2352	50	-3.8691e-06	1.6556e-09	4.069e-05	-0.095089	0.92424
1	54226262	56413117	3589	50	-2.1077e-05	1.6033e-09	4.0041e-05	-0.52638	0.59862
1	56413117	57021728	1057	50	4.9445e-06	1.2233e-09	3.4976e-05	0.14137	0.88758
1	57021728	58865399	3117	50	5.381e-06	1.5782e-09	3.9726e-05	0.13545	0.89226
1	58865399	59890409	1648	50	-2.4572e-05	1.7016e-09	4.1251e-05	-0.59568	0.55139
1	59890409	61922365	2340	50	4.2162e-06	1.683e-09	4.1024e-05	0.10277	0.91814
1	61922365	63455089	2312	50	-1.6586e-06	1.6356e-09	4.0443e-05	-0.04101	0.96729
1	63455089	65041704	2764	50	-1.1193e-05	1.6085e-09	4.0106e-05	-0.27909	0.78018
1	65041704	66939404	2689	50	-1.7917e-05	1.7519e-09	4.1856e-05	-0.42808	0.66859
1	66939404	68477895	2765	50	-1.4912e-05	1.7097e-09	4.1349e-05	-0.36065	0.71836
1	68477895	69687616	1641	50	-9.2314e-06	1.6939e-09	4.1157e-05	-0.2243	0.82253
1	69687616	71372470	2567	50	2.7605e-05	1.6483e-09	4.0599e-05	0.67994	0.49654
1	71372470	71684405	479	20	1.8177e-07	4.1568e-10	2.0388e-05	0.0089155	0.99289
1	71684405	74326907	3140	50	1.1224e-05	1.8016e-09	4.2445e-05	0.26444	0.79144
1	74326907	76728135	3495	50	-2.5301e-05	1.7072e-09	4.1318e-05	-0.61233	0.54032
1	76728135	79661198	4371	50	-7.3509e-06	1.6247e-09	4.0308e-05	-0.18237	0.85529
1	79661198	81354191	2626	50	-1.0287e-06	1.5559e-09	3.9445e-05	-0.02608	0.97919
1	81354191	83991748	4424	50	9.3698e-06	1.6563e-09	4.0698e-05	0.23023	0.81792
1	83991748	84844495	1129	50	-2.125e-05	1.4442e-09	3.8002e-05	-0.55917	0.57604
1	84844495	86454751	2668	50	9.2243e-06	1.6604e-09	4.0748e-05	0.22637	0.82091
1	86454751	88128631	2689	50	2.312e-05	1.7266e-09	4.1552e-05	0.5564	0.57794
1	88128631	90066303	2253	50	1.0235e-05	1.6124e-09	4.0155e-05	0.25489	0.79881
1	90066303	91886317	2450	50	-1.7019e-06	1.6943e-09	4.1162e-05	-0.041347	0.96702
1	91886317	93536459	2262	50	5.8437e-06	1.719e-09	4.1461e-05	0.14095	0.88791
1	93536459	94506191	1311	49	2.836e-05	1.0831e-09	3.291e-05	0.86175	0.38882
1	94506191	96150893	2540	50	-1.9248e-05	1.7696e-09	4.2067e-05	-0.45754	0.64728
1	96150893	97885249	2459	50	-1.0233e-05	1.7055e-09	4.1298e-05	-0.2478	0.80429
1	97885249	99800604	2657	50	5.221e-06	1.6261e-09	4.0325e-05	0.12947	0.89698
1	99800604	100826405	1254	50	-9.1216e-06	1.336e-09	3.6551e-05	-0.24956	0.80293
1	100826405	102041016	1904	50	-1.0131e-05	1.6387e-09	4.0481e-05	-0.25027	0.80238
1	102041016	102898745	1454	50	1.344e-05	1.2338e-09	3.5126e-05	0.38261	0.70201
1	102898745	103914211	1578	47	-5.059e-06	9.7544e-10	3.1232e-05	-0.16198	0.87132
1	103914211	106087842	3506	50	-2.7529e-06	1.6008e-09	4.001e-05	-0.068806	0.94514
1	106087842	108409665	3396	50	4.7613e-06	1.6197e-09	4.0246e-05	0.11831	0.90583
1	108409665	110303931	2646	50	-5.5942e-06	1.6976e-09	4.1201e-05	-0.13578	0.892
1	110303931	111741737	2280	50	-3.0114e-07	1.7013e-09	4.1246e-05	-0.0073009	0.99417
1	111741737	113273306	2605	50	2.7742e-07	1.6855e-09	4.1055e-05	0.0067572	0.99461
1	113273306	114873845	2110	50	1.7816e-05	1.5567e-09	3.9456e-05	0.45155	0.65159
1	114873845	115880593	1335	50	2.597e-05	2.3937e-09	4.8926e-05	0.53079	0.59556
1	115880593	118839067	3747	50	-1.8357e-05	1.7109e-09	4.1363e-05	-0.44379	0.65719
1	118839067	144977494	2555	50	-1.9777e-05	1.7862e-09	4.2264e-05	-0.46794	0.63983
1	144977494	148361253	1117	50	1.5738e-05	1.6416e-09	4.0516e-05	0.38844	0.69769
1	148361253	151538881	1707	50	1.739e-05	1.8189e-09	4.2648e-05	0.40775	0.68346
1	151538881	153180829	2101	50	-1.4106e-05	1.6762e-09	4.0941e-05	-0.34454	0.73044
1	153180829	154770403	1978	50	-4.8123e-07	1.7231e-09	4.151e-05	-0.011593	0.99075
1	154770403	156336133	1250	50	-2.2699e-05	2.0096e-09	4.4828e-05	-0.50635	0.61261
1	156336133	158027412	2489	50	-3.8147e-06	1.9989e-09	4.4709e-05	-0.085324	0.932
1	158027412	159913048	3193	50	1.0913e-05	1.6498e-09	4.0617e-05	0.26867	0.78819
1	159913048	162346721	3613	50	4.4534e-06	1.6372e-09	4.0462e-05	0.11006	0.91236
1	162346721	165191702	4699	50	2.1276e-05	1.6198e-09	4.0246e-05	0.52863	0.59706
1	165191702	166460517	2102	50	-4.9209e-06	1.6812e-09	4.1002e-05	-0.12002	0.90447
1	166460517	169086324	4457	50	2.9031e-05	1.6993e-09	4.1222e-05	0.70427	0.48126
1	169086324	170557776	2908	50	-1.9185e-05	1.6691e-09	4.0854e-05	-0.4696	0.63864
1	170557776	173097907	4046	50	-1.29e-05	1.6808e-09	4.0998e-05	-0.31464	0.75303
1	173097907	175089768	2146	50	-1.0994e-06	1.5295e-09	3.9108e-05	-0.028112	0.97757
1	175089768	177433381	3336	50	6.1709e-06	1.727e-09	4.1557e-05	0.14849	0.88195
1	177433381	178944309	2010	50	2.8509e-05	1.7677e-09	4.2044e-05	0.67807	0.49773
1	178944309	178954470	15	2	2.0567e-07	4.6119e-11	6.7911e-06	0.030285	0.97584
1	178954470	181144121	3813	50	8.3123e-06	1.6837e-09	4.1033e-05	0.20258	0.83947
1	181144121	182755356	2470	50	-3.7322e-06	1.7063e-09	4.1307e-05	-0.090352	0.92801
1	182755356	184595513	2615	50	2.9901e-05	1.7078e-09	4.1325e-05	0.72355	0.46934
1	184595513	186810023	2344	50	-7.8221e-06	1.6406e-09	4.0504e-05	-0.19312	0.84687
1	186810023	188759945	4160	50	1.801e-05	1.6818e-09	4.101e-05	0.43917	0.66054
1	188759945	189904130	1331	39	3.454e-06	9.0551e-10	3.0092e-05	0.11478	0.90862
1	189904130	191868930	3135	50	5.4737e-06	1.6361e-09	4.0449e-05	0.13532	0.89236
1	191868930	194107442	3011	50	-1.9091e-05	1.6043e-09	4.0053e-05	-0.47665	0.63361
1	194107442	196176201	3807	50	1.9193e-05	1.585e-09	3.9812e-05	0.4821	0.62974
1	196176201	197311514	1131	36	1.4863e-05	9.997e-10	3.1618e-05	0.47007	0.63831
1	197311514	199239884	2271	50	7.8204e-06	1.6128e-09	4.0159e-05	0.19473	0.8456
1	199239884	200137649	1747	50	5.5864e-06	1.5896e-09	3.9869e-05	0.14012	0.88857
1	200137649	201589975	2704	50	1.6084e-05	1.6243e-09	4.0302e-05	0.39907	0.68984
1	201589975	203334734	2336	50	7.3578e-06	1.732e-09	4.1617e-05	0.1768	0.85967
1	203334734	204681068	2094	50	6.5081e-06	1.69e-09	4.111e-05	0.15831	0.87421
1	204681068	206073265	2034	50	2.5285e-05	1.8379e-09	4.2871e-05	0.58979	0.55533
1	206073265	208410364	2443	50	1.0452e-05	1.7748e-09	4.2129e-05	0.24809	0.80407
1	208410364	210787750	3569	50	-2.6917e-06	1.6203e-09	4.0253e-05	-0.066869	0.94669
1	210787750	212842330	3145	50	5.0808e-06	1.6282e-09	4.0351e-05	0.12592	0.8998
1	212842330	214578266	2260	50	-8.956e-06	1.6057e-09	4.0072e-05	-0.2235	0.82315
1	214578266	216243634	2525	50	3.6599e-06	1.627e-09	4.0336e-05	0.090735	0.9277
1	216243634	218705513	4244	50	7.9619e-06	1.6118e-09	4.0147e-05	0.19832	0.8428
1	218705513	219590571	1603	50	9.5292e-06	1.5138e-09	3.8907e-05	0.24492	0.80652
1	219590571	221858231	3387	50	2.0928e-05	1.6454e-09	4.0563e-05	0.51593	0.6059
1	221858231	222230220	606	37	-2.5516e-05	1.0098e-09	3.1778e-05	-0.80295	0.422
1	222230220	224938520	3548	50	4.378e-06	1.6778e-09	4.0961e-05	0.10688	0.91488
1	224938520	226810860	2486	50	-1.7115e-05	1.7907e-09	4.2317e-05	-0.40446	0.68588
1	226810860	229156248	3810	50	3.6335e-06	1.7885e-09	4.2291e-05	0.085917	0.93153
1	229156248	230685255	2242	50	-1.0272e-05	1.5203e-09	3.8991e-05	-0.26343	0.79222
1	230685255	232090252	2359	50	9.5379e-06	1.7465e-09	4.1792e-05	0.22822	0.81947
1	232090252	233429284	2375	50	7.7675e-06	1.8346e-09	4.2833e-05	0.18135	0.8561
1	233429284	234599434	2311	50	5.2887e-06	1.6559e-09	4.0692e-05	0.12997	0.89659
1	234599434	235819436	1804	50	-1.1875e-06	1.5927e-09	3.9908e-05	-0.029756	0.97626
1	235819436	237555628	3186	50	-2.0209e-06	1.6094e-09	4.0117e-05	-0.050373	0.95982
1	237555628	238567807	1872	50	7.0561e-06	1.6583e-09	4.0723e-05	0.17327	0.86244
1	238567807	239925314	2348	50	6.3135e-06	1.6288e-09	4.0358e-05	0.15644	0.87569
1	239925314	240564091	1494	50	-1.4679e-05	1.608e-09	4.01e-05	-0.36607	0.71432
1	240564091	241582220	1906	50	8.0882e-06	1.5275e-09	3.9083e-05	0.20695	0.83605
1	241582220	242071602	878	50	-1.4116e-05	1.5568e-09	3.9457e-05	-0.35777	0.72051
1	242071602	244109499	3169	50	7.2544e-06	1.693e-09	4.1146e-05	0.17631	0.86005
1	244109499	245506746	2436	50	5.534e-06	1.6464e-09	4.0576e-05	0.13639	0.89152
1	245506746	247344518	3761	50	-1.7992e-06	1.5972e-09	3.9965e-05	-0.04502	0.96409
1	247344518	249239466	2921	50	1.6195e-05	1.6686e-09	4.0849e-05	0.39647	0.69176
2	10133	1781022	3760	50	-2.0876e-05	1.741e-09	4.1725e-05	-0.50033	0.61684
2	1781022	3973779	4245	50	1.4093e-05	1.5886e-09	3.9857e-05	0.35359	0.72365
2	3973779	5708337	2970	50	2.0467e-05	1.5723e-09	3.9652e-05	0.51615	0.60575
2	5708337	6836254	2390	50	-2.3001e-05	1.7732e-09	4.211e-05	-0.54621	0.58492
2	6836254	8422147	2465	50	-1.6178e-06	1.7194e-09	4.1465e-05	-0.039016	0.96888
2	8422147	10298469	3246	50	1.8211e-05	1.6388e-09	4.0482e-05	0.44985	0.65282
2	10298469	12419150	4557	50	6.7248e-06	1.5892e-09	3.9865e-05	0.16869	0.86604
2	12419150	14335308	3279	50	-4.5977e-06	1.5546e-09	3.9428e-05	-0.11661	0.90717
2	14335308	16329735	3367	50	-1.0034e-05	1.6797e-09	4.0984e-05	-0.24482	0.8066
2	16329735	18647423	3714	50	1.6538e-06	1.6201e-09	4.025e-05	0.041089	0.96722
2	18647423	19692404	1480	50	1.0625e-06	1.5863e-09	3.9828e-05	0.026677	0.97872
2	19692404	21050490	2625	50	-7.1202e-06	1.7323e-09	4.1621e-05	-0.17107	0.86417
2	21050490	23341383	2646	50	3.0221e-06	1.5723e-09	3.9652e-05	0.076216	0.93925
2	23341383	24686918	2049	50	-1.1263e-05	1.6881e-09	4.1087e-05	-0.27413	0.78399
2	24686918	26894985	2519	50	9.1097e-06	1.719e-09	4.146e-05	0.21972	0.82609
2	26894985	28598777	1563	50	-3.8324e-06	1.7433e-09	4.1753e-05	-0.091787	0.92687
2	28598777	29217559	1029	50	1.754e-05	1.7425e-09	4.1743e-05	0.4202	0.67434
2	29217559	30463711	2153	50	1.0369e-05	1.7273e-09	4.156e-05	0.2495	0.80298
2	30463711	31550450	2174	50	-1.4703e-05	1.6226e-09	4.0282e-05	-0.36501	0.7151
2	31550450	33363777	2141	50	1.3514e-05	1.5868e-09	3.9835e-05	0.33926	0.73442
2	33363777	35345028	4094	50	-9.0379e-06	1.5623e-09	3.9526e-05	-0.22866	0.81914
2	35345028	36122006	1899	50	1.5113e-07	1.5436e-09	3.9289e-05	0.0038466	0.99693
2	36122006	38132712	3579	50	-4.8801e-06	1.6337e-09	4.0419e-05	-0.12074	0.9039
2	38132712	39031337	1426	50	-4.1976e-06	1.6665e-09	4.0823e-05	-0.10282	0.9181
2	39031337	40281483	1293	50	-3.8688e-06	1.6825e-09	4.1018e-05	-0.09432	0.92485
2	40281483	43309590	5714	50	-6.2018e-06	1.5784e-09	3.9729e-05	-0.1561	0.87595
2	43309590	44313803	1787	50	1.1779e-06	1.7704e-09	4.2076e-05	0.027995	0.97767
2	44313803	46482634	3950	50	-1.892e-06	1.637e-09	4.046e-05	-0.046762	0.9627
2	46482634	47318772	1564	50	3.5248e-06	1.6931e-09	4.1148e-05	0.085662	0.93173
2	47318772	48213001	1477	50	-2.4836e-06	1.5981e-09	3.9977e-05	-0.062125	0.95046
2	48213001	50022257	3313	50	-5.4237e-06	1.65e-09	4.0621e-05	-0.13352	0.89378
2	50022257	50818928	1553	50	2.3961e-05	1.5823e-09	3.9778e-05	0.60237	0.54693
2	50818928	52491133	2732	50	-1.5254e-05	1.6551e-09	4.0684e-05	-0.37494	0.70771
2	52491133	53508452	2236	50	8.7176e-06	1.6368e-09	4.0457e-05	0.21548	0.8294
2	53508452	54685226	2024	50	1.682e-05	1.652e-09	4.0645e-05	0.41384	0.67899
2	54685226	56203345	2506	50	1.3405e-05	1.7422e-09	4.1739e-05	0.32116	0.74809
2	56203345	57429100	1916	50	2.5905e-06	1.6688e-09	4.0851e-05	0.063413	0.94944
2	57429100	58297315	1673	50	1.3116e-06	1.391e-09	3.7296e-05	0.035166	0.97195
2	58297315	60292000	2521	50	-1.0708e-06	1.6527e-09	4.0653e-05	-0.026341	0.97899
2	60292000	62429044	2455	50	6.7214e-06	1.7308e-09	4.1603e-05	0.16156	0.87165
2	62429044	64625913	2498	50	6.2368e-07	1.6922e-09	4.1137e-05	0.015161	0.9879
2	64625913	65933444	1993	50	-1.3331e-05	1.6713e-09	4.0881e-05	-0.32609	0.74436
2	65933444	67226166	1825	50	7.5428e-06	1.6368e-09	4.0458e-05	0.18644	0.8521
2	67226166	68010176	1617	50	-1.011e-05	1.6612e-09	4.0758e-05	-0.24805	0.80409
2	68010176	69139564	1944	50	-1.1369e-06	1.6294e-09	4.0365e-05	-0.028166	0.97753
2	69139564	70755198	2147	50	2.6743e-05	1.7325e-09	4.1624e-05	0.6425	0.52055
2	70755198	73174848	3443	50	1.8573e-06	1.6874e-09	4.1078e-05	0.045214	0.96394
2	73174848	75630086	3019	50	-2.1486e-05	1.6507e-09	4.0628e-05	-0.52885	0.59691
2	75630086	76913661	2303	50	5.0647e-06	1.6455e-09	4.0565e-05	0.12485	0.90064
2	76913661	78079264	2204	50	-1.404e-06	1.7151e-09	4.1414e-05	-0.033901	0.97296
2	78079264	80050403	3637	50	2.0307e-05	1.6921e-09	4.1135e-05	0.49367	0.62154
2	80050403	81620841	2266	50	2.1807e-05	1.6502e-09	4.0622e-05	0.53683	0.59139
2	81620841	85140680	5670	50	4.8218e-06	1.66e-09	4.0744e-05	0.11834	0.90579
2	85140680	88038507	2875	50	1.1522e-05	1.7693e-09	4.2063e-05	0.27393	0.78414
2	88038507	89154526	1043	50	1.507e-06	1.3363e-09	3.6555e-05	0.041225	0.96712
2	89154526	95326452	417	27	-1.6579e-05	8.1675e-10	2.8579e-05	-0.58013	0.56183
2	95326452	98995201	2092	50	1.5575e-05	1.8356e-09	4.2844e-05	0.36352	0.71622
2	98995201	101822329	3842	50	-2.6612e-05	1.8352e-09	4.2839e-05	-0.62121	0.53446
2	101822329	102688765	1312	50	-3.5226e-06	1.6146e-09	4.0181e-05	-0.087668	0.93014
2	102688765	103588215	1654	50	1.2405e-05	1.6405e-09	4.0503e-05	0.30627	0.7594
2	103588215	105125034	1498	50	6.6916e-07	1.6432e-09	4.0537e-05	0.016508	0.98683
2	105125034	106210058	1783	50	-3.8683e-06	1.6429e-09	4.0533e-05	-0.095437	0.92397
2	106210058	107408267	2143	50	3.8977e-06	1.5454e-09	3.9312e-05	0.09915	0.92102
2	107408267	108429177	1825	50	-6.0937e-06	1.6356e-09	4.0442e-05	-0.15068	0.88023
2	108429177	110572432	2638	50	2.1196e-05	1.6597e-09	4.074e-05	0.52029	0.60286
2	110572432	113921856	3153	50	7.2835e-06	1.7919e-09	4.2331e-05	0.17206	0.86339
2	113921856	116772470	3741	50	1.1892e-05	1.6165e-09	4.0205e-05	0.29578	0.7674
2	116772470	118367466	2351	50	8.3509e-07	1.6838e-09	4.1034e-05	0.020351	0.98376
2	118367466	121303783	4331	50	1.26e-05	1.5983e-09	3.9979e-05	0.31518	0.75263
2	121303783	123302906	2778	50	4.101e-06	1.642e-09	4.0522e-05	0.1012	0.91939
2	123302906	124732250	2682	50	-8.342e-06	1.7458e-09	4.1783e-05	-0.19965	0.84175
2	124732250	125840921	1895	50	-6.0917e-06	1.6903e-09	4.1113e-05	-0.14817	0.88221
2	125840921	127373764	2879	50	-7.4379e-06	1.6116e-09	4.0145e-05	-0.18528	0.85301
2	127373764	128034347	1430	50	2.5334e-05	1.704e-09	4.1279e-05	0.61372	0.5394
2	128034347	129474441	2338	50	-2.775e-06	1.7362e-09	4.1668e-05	-0.066599	0.9469
2	129474441	130067170	1077	50	3.2645e-06	1.166e-09	3.4147e-05	0.095603	0.92384
2	130067170	130658085	958	48	-9.2336e-06	1.0159e-09	3.1873e-05	-0.2897	0.77205
2	130658085	133042784	2215	50	-1.8077e-05	1.6569e-09	4.0705e-05	-0.44411	0.65697
2	133042784	135158578	3268	50	1.7188e-05	1.6478e-09	4.0593e-05	0.42342	0.67199
2	135158578	137042794	1861	50	-1.3981e-05	1.8152e-09	4.2605e-05	-0.32816	0.74279
2	137042794	138698117	2893	50	4.4359e-06	1.5376e-09	3.9212e-05	0.11313	0.90993
2	138698117	140100271	2152	50	5.153e-06	1.6334e-09	4.0416e-05	0.1275	0.89854
2	140100271	141805351	3135	50	8.4967e-06	1.6452e-09	4.0561e-05	0.20948	0.83407
2	141805351	142518602	1494	50	1.4207e-05	1.5295e-09	3.9109e-05	0.36325	0.71641
2	142518602	144519484	2977	50	3.5623e-05	1.6343e-09	4.0426e-05	0.88117	0.37822
2	144519484	146445570	1619	50	-2.0065e-05	1.7926e-09	4.2339e-05	-0.47391	0.63556
2	146445570	147277162	767	39	-8.0135e-06	9.8187e-10	3.1335e-05	-0.25574	0.79815
2	147277162	150210292	3117	50	2.9099e-05	1.6117e-09	4.0145e-05	0.72484	0.46855
2	150210292	151731462	2054	50	-7.1211e-06	1.7042e-09	4.1282e-05	-0.1725	0.86304
2	151731462	152486782	1271	50	-2.3812e-05	1.4255e-09	3.7755e-05	-0.63068	0.52825
2	152486782	154005056	2220	50	7.0985e-06	1.6066e-09	4.0082e-05	0.1771	0.85943
2	154005056	155391135	2468	50	8.8419e-06	1.6749e-09	4.0926e-05	0.21605	0.82895
2	155391135	157560635	2742	50	3.2009e-05	1.9029e-09	4.3622e-05	0.73378	0.46308
2	157560635	158533218	655	50	4.7416e-06	9.6856e-10	3.1122e-05	0.15236	0.87891
2	158533218	159577082	1644	50	-1.8598e-06	1.6326e-09	4.0405e-05	-0.04603	0.96329
2	159577082	161769733	3468	50	6.6857e-06	1.8021e-09	4.2451e-05	0.15749	0.87486
2	161769733	163503551	1532	50	1.1444e-05	1.6492e-09	4.061e-05	0.28181	0.77809
2	163503551	164466638	1134	50	-2.773e-05	1.3205e-09	3.6339e-05	-0.7631	0.4454
2	164466638	165178840	748	40	1.3551e-05	9.1995e-10	3.0331e-05	0.44676	0.65505
2	165178840	167160270	2808	50	-1.2881e-05	1.6936e-09	4.1153e-05	-0.313	0.75428
2	167160270	167355970	354	18	8.7971e-06	4.1583e-10	2.0392e-05	0.4314	0.66618
2	167355970	169968236	3821	50	-2.9411e-05	1.8363e-09	4.2852e-05	-0.68633	0.4925
2	169968236	171226245	2396	50	2.9775e-07	1.6522e-09	4.0647e-05	0.0073253	0.99416
2	171226245	173138905	2782	50	1.6361e-05	1.7452e-09	4.1776e-05	0.39163	0.69533
2	173138905	175588929	3815	50	8.5774e-06	1.7056e-09	4.1299e-05	0.20769	0.83547
2	175588929	177363636	2347	50	-8.4308e-06	1.6295e-09	4.0367e-05	-0.20885	0.83456
2	177363636	178553183	1841	50	7.0227e-06	1.5772e-09	3.9714e-05	0.17683	0.85964
2	178553183	181312739	4441	50	5.679e-06	1.68e-09	4.0988e-05	0.13855	0.8898
2	181312739	182266031	1632	50	2.4933e-05	1.5234e-09	3.903e-05	0.63881	0.52295
2	182266031	184357608	2972	50	4.5889e-06	1.6185e-09	4.023e-05	0.11407	0.90919
2	184357608	185280173	1758	50	-1.5688e-05	1.4396e-09	3.7942e-05	-0.41348	0.67925
2	185280173	189882065	5679	50	-7.5437e-06	1.6688e-09	4.0851e-05	-0.18466	0.85349
2	189882065	191973357	2397	50	-6.4501e-06	1.626e-09	4.0323e-05	-0.15996	0.87291
2	191973357	195861164	3600	50	-8.4629e-06	1.5658e-09	3.957e-05	-0.21387	0.83065
2	195861164	196447456	723	41	-3.9825e-06	7.9394e-10	2.8177e-05	-0.14134	0.8876
2	196447456	198078110	1966	50	-8.7875e-06	1.6987e-09	4.1215e-05	-0.21321	0.83116
2	198078110	199311125	1248	50	-9.2019e-06	1.3048e-09	3.6122e-05	-0.25474	0.79892
2	199311125	201576284	2317	50	-8.9244e-06	1.6573e-09	4.0709e-05	-0.21922	0.82648
2	201576284	202818637	1237	50	-2.4484e-06	1.6247e-09	4.0307e-05	-0.060744	0.95156
2	202818637	205799241	3288	50	1.6423e-05	1.7443e-09	4.1764e-05	0.39324	0.69414
2	205799241	206735704	1291	50	1.5272e-05	1.7546e-09	4.1887e-05	0.3646	0.71541
2	206735704	208645399	2851	50	-1.8694e-05	1.5924e-09	3.9905e-05	-0.46845	0.63946
2	208645399	209941529	1672	50	-6.9094e-06	1.6132e-09	4.0164e-05	-0.17203	0.86341
2	209941529	212379518	3751	50	3.4383e-06	1.6963e-09	4.1187e-05	0.08348	0.93347
2	212379518	214014282	3092	50	-1.6429e-05	1.6952e-09	4.1172e-05	-0.39904	0.68986
2	214014282	215573795	2253	50	2.3635e-06	1.6184e-09	4.0229e-05	0.05875	0.95315
2	215573795	217715661	3131	50	5.7046e-06	1.6846e-09	4.1044e-05	0.13899	0.88946
2	217715661	218395480	1068	50	4.7887e-06	1.7301e-09	4.1595e-05	0.11513	0.90834
2	218395480	220454551	2168	50	-1.7141e-05	1.64e-09	4.0496e-05	-0.42328	0.67209
2	220454551	222521176	3661	50	4.1145e-06	1.5367e-09	3.9201e-05	0.10496	0.91641
2	222521176	224859419	3620	50	-1.0328e-05	1.6359e-09	4.0446e-05	-0.25536	0.79845
2	224859419	225840004	1602	50	1.2511e-05	1.6558e-09	4.0691e-05	0.30746	0.7585
2	225840004	228119842	3518	50	8.3239e-06	1.5695e-09	3.9617e-05	0.21011	0.83358
2	228119842	229370787	2676	50	-5.0625e-07	1.5941e-09	3.9926e-05	-0.01268	0.98988
2	229370787	231843389	4439	50	5.831e-06	1.6158e-09	4.0197e-05	0.14506	0.88466
2	231843389	233550003	2362	50	2.1828e-05	1.5963e-09	3.9953e-05	0.54635	0.58483
2	233550003	235150987	2806	50	-9.1911e-07	1.9999e-09	4.472e-05	-0.020553	0.9836
2	235150987	236043550	2053	50	-7.9873e-06	1.5752e-09	3.9688e-05	-0.20125	0.8405
2	236043550	237449032	2322	50	-1.9908e-05	1.6191e-09	4.0238e-05	-0.49476	0.62077
2	237449032	238760981	2572	50	-4.6991e-05	1.7895e-09	4.2302e-05	-1.1108	0.26664
2	238760981	239952643	2406	50	-9.3806e-06	1.6622e-09	4.077e-05	-0.23009	0.81802
2	239952643	241560084	3680	50	1.6856e-05	1.5613e-09	3.9513e-05	0.42659	0.66968
2	241560084	242149921	1176	50	-4.1585e-06	1.6173e-09	4.0216e-05	-0.10341	0.91764
2	242149921	243188920	1617	50	1.3124e-05	1.5883e-09	3.9853e-05	0.32931	0.74192
3	60157	1441779	2610	50	1.9767e-06	1.5918e-09	3.9897e-05	0.049546	0.96048
3	1441779	2992120	4123	50	2.0507e-06	1.5745e-09	3.968e-05	0.051681	0.95878
3	2992120	4431647	3123	50	-1.776e-05	1.6459e-09	4.057e-05	-0.43775	0.66157
3	4431647	6083183	3386	50	1.5006e-05	1.6241e-09	4.03e-05	0.37235	0.70963
3	6083183	7083387	2049	50	2.4194e-05	1.6807e-09	4.0996e-05	0.59017	0.55508
3	7083387	8648561	3533	50	2.0143e-06	1.6275e-09	4.0342e-05	0.04993	0.96018
3	8648561	9543183	1674	50	3.9125e-05	1.6857e-09	4.1057e-05	0.95296	0.34061
3	9543183	11019665	2330	50	-4.6286e-06	1.6503e-09	4.0624e-05	-0.11394	0.90929
3	11019665	13070799	3133	50	2.5157e-05	1.6644e-09	4.0797e-05	0.61663	0.53748
3	13070799	14816900	3398	50	2.2039e-06	1.6014e-09	4.0018e-05	0.055073	0.95608
3	14816900	16282442	2243	50	-3.4406e-05	1.6859e-09	4.106e-05	-0.83795	0.40206
3	16282442	17891118	2075	50	-9.0725e-06	1.5982e-09	3.9977e-05	-0.22694	0.82047
3	17891118	19125144	1687	50	-1.4248e-05	1.7607e-09	4.196e-05	-0.33956	0.73419
3	19125144	20091348	975	50	4.1379e-06	1.2649e-09	3.5565e-05	0.11635	0.90738
3	20091348	21643707	3274	50	2.2421e-05	1.6404e-09	4.0502e-05	0.55357	0.57988
3	21643707	22204244	1855	50	8.6534e-06	1.6359e-09	4.0447e-05	0.21395	0.83059
3	22204244	23804865	2891	50	1.1107e-05	1.5949e-09	3.9936e-05	0.27813	0.78092
3	23804865	25461558	3095	50	3.171e-06	1.7586e-09	4.1936e-05	0.075614	0.93973
3	25461558	26877769	2034	50	-1.1145e-05	1.6011e-09	4.0014e-05	-0.27852	0.78061
3	26877769	27840910	1594	50	-4.1606e-05	1.7321e-09	4.1618e-05	-0.99971	0.31745
3	27840910	29142260	1962	50	-1.6021e-07	1.6464e-09	4.0575e-05	-0.0039484	0.99685
3	29142260	30717955	3079	50	3.4015e-06	1.8043e-09	4.2477e-05	0.080078	0.93618
3	30717955	32351715	2671	50	-2.1478e-06	1.5707e-09	3.9632e-05	-0.054193	0.95678
3	32351715	33255592	1504	50	1.2959e-05	1.7321e-09	4.1618e-05	0.31137	0.75552
3	33255592	35283458	2914	50	-7.2036e-06	1.7236e-09	4.1516e-05	-0.17351	0.86225
3	35283458	36486842	1781	50	1.7099e-05	1.6795e-09	4.0982e-05	0.41723	0.67651
3	36486842	38356116	2248	50	-2.0679e-05	1.5747e-09	3.9683e-05	-0.52111	0.60229
3	38356116	40221298	2969	50	3.1436e-06	1.7194e-09	4.1466e-05	0.075812	0.93957
3	40221298	41064528	628	40	-6.8204e-07	8.8986e-10	2.9831e-05	-0.022864	0.98176
3	41064528	42540002	2491	50	2.3964e-05	1.6428e-09	4.0532e-05	0.59123	0.55436
3	42540002	45165153	2847	50	-3.5339e-06	1.6695e-09	4.086e-05	-0.086489	0.93108
3	45165153	46657500	2777	50	-2.9695e-05	1.7738e-09	4.2116e-05	-0.70507	0.48077
3	46657500	47727212	792	38	-1.503e-05	1.1756e-09	3.4288e-05	-0.43835	0.66113
3	47727212	49316972	832	33	-1.1741e-05	1.1657e-09	3.4143e-05	-0.34388	0.73094
3	49316972	51832015	1844	48	-1.8699e-05	1.5755e-09	3.9693e-05	-0.4711	0.63757
3	51832015	54081390	2457	50	1.2234e-05	1.7695e-09	4.2066e-05	0.29083	0.77118
3	54081390	55348860	2273	50	3.7787e-06	1.6697e-09	4.0863e-05	0.092473	0.92632
3	55348860	56433907	1562	50	1.7385e-05	1.7702e-09	4.2073e-05	0.41321	0.67946
3	56433907	58157519	2480	50	1.2319e-05	1.6572e-09	4.0709e-05	0.3026	0.76219
3	58157519	60272906	3859	50	1.1095e-05	1.7786e-09	4.2173e-05	0.26308	0.79249
3	60272906	62355666	3784	50	-1.4555e-05	1.6213e-09	4.0266e-05	-0.36147	0.71775
3	62355666	63669286	2555	50	-7.7319e-06	1.6701e-09	4.0867e-05	-0.1892	0.84994
3	63669286	65273538	2752	50	-2.306e-06	1.7095e-09	4.1346e-05	-0.055773	0.95552
3	65273538	66270447	1643	50	1.6511e-05	1.716e-09	4.1425e-05	0.39858	0.6902
3	66270447	68286914	3212	50	1.0201e-05	1.6329e-09	4.0409e-05	0.25244	0.8007
3	68286914	69276762	1513	50	-1.1911e-05	1.6677e-09	4.0837e-05	-0.29166	0.77055
3	69276762	70449028	1988	50	3.3933e-05	1.6946e-09	4.1166e-05	0.8243	0.40977
3	70449028	72529329	2959	50	1.2232e-05	1.6828e-09	4.1021e-05	0.29818	0.76557
3	72529329	74321817	2935	50	-6.2338e-06	1.6837e-09	4.1033e-05	-0.15192	0.87925
3	74321817	75704949	1522	50	-3.7201e-06	1.5512e-09	3.9385e-05	-0.094453	0.92475
3	75704949	77508835	2612	50	-2.5978e-06	1.5274e-09	3.9081e-05	-0.06647	0.947
3	77508835	79024541	1948	50	1.9543e-05	1.7232e-09	4.1511e-05	0.47079	0.63779
3	79024541	81427310	3274	50	2.1583e-05	1.6749e-09	4.0926e-05	0.52737	0.59793
3	81427310	82643886	1558	50	2.4721e-06	1.5015e-09	3.8749e-05	0.063798	0.94913
3	82643886	84367479	2237	50	-1.6128e-05	1.629e-09	4.036e-05	-0.3996	0.68945
3	84367479	85582231	1947	50	9.2358e-06	1.5942e-09	3.9928e-05	0.23131	0.81707
3	85582231	87409732	2781	50	1.7716e-06	1.7864e-09	4.2266e-05	0.041916	0.96657
3	87409732	88298373	1467	49	1.276e-05	1.0423e-09	3.2285e-05	0.39524	0.69266
3	88298373	94255316	3298	50	2.0312e-05	1.5641e-09	3.9548e-05	0.51359	0.60754
3	94255316	95311971	1734	44	6.1654e-06	1.3165e-09	3.6283e-05	0.16993	0.86507
3	95311971	98215950	3755	50	-1.2423e-05	1.6974e-09	4.12e-05	-0.30154	0.763
3	98215950	99373762	1911	50	-2.0459e-05	1.6082e-09	4.0103e-05	-0.51017	0.60993
3	99373762	100592217	1280	50	5.2063e-06	1.5163e-09	3.894e-05	0.1337	0.89364
3	100592217	103084960	3819	50	-5.0438e-06	1.7709e-09	4.2082e-05	-0.11985	0.9046
3	103084960	104581613	3142	50	-1.6026e-05	1.7067e-09	4.1313e-05	-0.38792	0.69808
3	104581613	106982811	4009	50	-6.3068e-06	1.6257e-09	4.032e-05	-0.15642	0.8757
3	106982811	109522395	3744	50	9.8697e-06	1.6295e-09	4.0367e-05	0.2445	0.80685
3	109522395	110513770	1648	50	2.5019e-05	1.154e-09	3.397e-05	0.73651	0.46142
3	110513770	112815699	3365	50	-1.9824e-05	1.6576e-09	4.0714e-05	-0.48692	0.62632
3	112815699	113947863	1519	50	-1.7442e-05	1.579e-09	3.9736e-05	-0.43894	0.66071
3	113947863	115447080	1524	50	4.43e-06	1.8138e-09	4.2589e-05	0.10402	0.91716
3	115447080	116800153	2259	50	-1.2508e-05	1.6282e-09	4.0351e-05	-0.30998	0.75658
3	116800153	118530251	2760	50	-1.8678e-05	1.6969e-09	4.1193e-05	-0.45342	0.65025
3	118530251	120523055	2995	50	1.1099e-05	1.6019e-09	4.0024e-05	0.27732	0.78154
3	120523055	121974097	2142	50	-4.7943e-07	1.582e-09	3.9775e-05	-0.012054	0.99038
3	121974097	123517768	2232	50	2.0412e-06	1.6205e-09	4.0255e-05	0.050707	0.95956
3	123517768	124936642	2415	50	-1.1559e-05	1.6942e-09	4.1161e-05	-0.28083	0.77884
3	124936642	126214943	2644	50	5.0619e-07	1.7127e-09	4.1384e-05	0.012231	0.99024
3	126214943	128194861	2838	50	1.1642e-05	1.6273e-09	4.034e-05	0.28861	0.77288
3	128194861	130244735	2628	50	-1.2578e-05	1.7094e-09	4.1344e-05	-0.30422	0.76096
3	130244735	131836516	2485	50	1.9266e-06	1.6007e-09	4.0009e-05	0.048155	0.96159
3	131836516	133252173	2577	50	2.9506e-06	1.6387e-09	4.048e-05	0.07289	0.94189
3	133252173	135456906	3296	50	2.6071e-06	1.5991e-09	3.9988e-05	0.065197	0.94802
3	135456906	137371083	2158	50	1.2454e-05	1.7056e-09	4.1299e-05	0.30156	0.76298
3	137371083	139954597	3390	50	-1.2586e-05	1.6602e-09	4.0746e-05	-0.30889	0.7574
3	139954597	141339097	1832	50	4.0113e-05	1.6753e-09	4.0931e-05	0.98002	0.32708
3	141339097	143164628	2832	50	2.0611e-05	1.6773e-09	4.0955e-05	0.50325	0.61479
3	143164628	144410816	1744	50	-3.7505e-06	1.6885e-09	4.1092e-05	-0.091272	0.92728
3	144410816	145664619	2332	50	1.2509e-05	1.6992e-09	4.1221e-05	0.30347	0.76154
3	145664619	146726629	1877	50	-1.5878e-06	1.6207e-09	4.0258e-05	-0.039441	0.96854
3	146726629	149043237	3467	50	-1.2488e-05	1.6169e-09	4.0211e-05	-0.31057	0.75613
3	149043237	150252004	1934	50	-2.1477e-05	1.726e-09	4.1545e-05	-0.51697	0.60518
3	150252004	151348730	1470	50	-3.728e-05	1.8081e-09	4.2522e-05	-0.87672	0.38064
3	151348730	153256571	3017	50	-1.0113e-05	1.7787e-09	4.2175e-05	-0.23979	0.81049
3	153256571	154714218	2380	50	-2.5265e-05	1.6568e-09	4.0704e-05	-0.62069	0.5348
3	154714218	156008700	1748	50	-1.3594e-05	1.6206e-09	4.0257e-05	-0.33767	0.73561
3	156008700	157312028	1997	50	-1.2727e-05	1.7131e-09	4.1389e-05	-0.30751	0.75846
3	157312028	159477890	3245	50	-8.1062e-06	1.6404e-09	4.0502e-05	-0.20014	0.84137
3	159477890	161524504	2658	50	-3.3979e-06	1.6733e-09	4.0906e-05	-0.083066	0.9338
3	161524504	163253205	3947	50	-8.46e-06	1.6293e-09	4.0364e-05	-0.20959	0.83399
3	163253205	165055469	3129	50	-2.6869e-05	1.6579e-09	4.0717e-05	-0.65989	0.50933
3	165055469	167117429	3305	50	2.0503e-06	1.6741e-09	4.0915e-05	0.050111	0.96003
3	167117429	168580960	1804	50	-5.6449e-06	1.6311e-09	4.0387e-05	-0.13977	0.88884
3	168580960	170964909	3207	50	-3.0802e-05	1.6114e-09	4.0142e-05	-0.76732	0.44289
3	170964909	172295731	2213	50	-1.7547e-05	1.7514e-09	4.185e-05	-0.41928	0.67501
3	172295731	173477285	1634	50	2.4937e-05	1.6913e-09	4.1126e-05	0.60636	0.54428
3	173477285	175116539	2922	50	1.7399e-06	1.7327e-09	4.1626e-05	0.041799	0.96666
3	175116539	176320287	1928	50	-9.5213e-06	1.5822e-09	3.9777e-05	-0.23937	0.81082
3	176320287	178107165	2767	50	6.7607e-06	1.697e-09	4.1195e-05	0.16412	0.86964
3	178107165	179374586	2003	50	-1.7529e-05	1.6045e-09	4.0056e-05	-0.43761	0.66167
3	179374586	181511166	2357	50	-2.3533e-05	1.6399e-09	4.0496e-05	-0.58112	0.56116
3	181511166	183769683	3047	50	2.7171e-05	1.7762e-09	4.2145e-05	0.6447	0.51912
3	183769683	185068255	2053	50	2.0449e-05	1.7378e-09	4.1687e-05	0.49054	0.62375
3	185068255	186890344	2786	50	3.1981e-05	1.7267e-09	4.1554e-05	0.76963	0.44152
3	186890344	188856214	2894	50	-2.3132e-05	1.7779e-09	4.2166e-05	-0.54859	0.58329
3	188856214	190226607	2915	50	1.6601e-05	1.5997e-09	3.9996e-05	0.41505	0.6781
3	190226607	192343814	4046	50	-4.9024e-06	1.5785e-09	3.9731e-05	-0.12339	0.9018
3	192343814	194059671	3029	50	1.2428e-06	1.6308e-09	4.0383e-05	0.030774	0.97545
3	194059671	194786674	2073	50	2.9184e-06	1.5498e-09	3.9367e-05	0.074133	0.9409
3	194786674	195971408	1736	50	1.3543e-05	1.6461e-09	4.0572e-05	0.3338	0.73853
3	195971408	197075987	1777	50	-2.142e-05	1.648e-09	4.0595e-05	-0.52764	0.59775
3	197075987	197946622	1192	50	-1.0844e-05	1.5888e-09	3.986e-05	-0.27205	0.78559
4	10240	694715	685	37	-6.5348e-06	9.0876e-10	3.0146e-05	-0.21677	0.82838
4	694715	1478711	1275	50	-1.0612e-05	2.1255e-09	4.6103e-05	-0.23018	0.81795
4	1478711	2842979	2008	50	-1.352e-06	1.707e-09	4.1316e-05	-0.032723	0.9739
4	2842979	3846040	1491	50	-7.0853e-06	1.664e-09	4.0792e-05	-0.17369	0.86211
4	3846040	4684116	1889	50	-6.6088e-06	1.6868e-09	4.1071e-05	-0.16091	0.87216
4	4684116	5502388	1752	50	3.5239e-05	1.6749e-09	4.0926e-05	0.86104	0.38922
4	5502388	6773043	2922	50	-1.0905e-05	1.5872e-09	3.984e-05	-0.27373	0.78429
4	6773043	7539692	1965	50	-1.6543e-05	1.6211e-09	4.0263e-05	-0.41088	0.68116
4	7539692	8152235	1572	50	2.3262e-05	1.6525e-09	4.0651e-05	0.57224	0.56716
4	8152235	9326479	1965	50	-8.2279e-06	1.6278e-09	4.0346e-05	-0.20393	0.83841
4	9326479	10699152	2893	50	2.1079e-05	1.693e-09	4.1147e-05	0.5123	0.60844
4	10699152	12323034	3259	50	2.3058e-05	1.6187e-09	4.0233e-05	0.57311	0.56657
4	12323034	14272001	3478	50	-2.6614e-05	1.6145e-09	4.0181e-05	-0.66236	0.50774
4	14272001	15147446	1502	50	2.2413e-05	1.706e-09	4.1304e-05	0.54263	0.58739
4	15147446	15927009	1186	50	-3.906e-06	1.8146e-09	4.2598e-05	-0.091695	0.92694
4	15927009	17383322	2651	50	-1.6411e-05	1.6836e-09	4.1032e-05	-0.39996	0.68919
4	17383322	18841874	2235	50	-1.6809e-05	1.6699e-09	4.0865e-05	-0.41133	0.68083
4	18841874	20544557	3241	50	-4.3723e-05	1.8773e-09	4.3328e-05	-1.0091	0.31292
4	20544557	22319347	3170	50	-9.7922e-06	1.675e-09	4.0927e-05	-0.23926	0.8109
4	22319347	24135529	2867	50	-9.4449e-06	1.6783e-09	4.0967e-05	-0.23055	0.81766
4	24135529	25609322	2414	50	7.5085e-06	1.6363e-09	4.0452e-05	0.18562	0.85275
4	25609322	27343722	2326	50	1.3974e-05	1.7156e-09	4.1419e-05	0.33739	0.73582
4	27343722	27965868	1137	50	-1.7748e-05	1.4817e-09	3.8493e-05	-0.46108	0.64474
4	27965868	29762208	3550	50	8.085e-06	1.7484e-09	4.1814e-05	0.19336	0.84668
4	29762208	30454535	1024	50	-1.0702e-05	9.9591e-10	3.1558e-05	-0.33913	0.73451
4	30454535	31782981	2435	50	3.0237e-05	1.6234e-09	4.0291e-05	0.75046	0.45298
4	31782981	33172766	2764	50	-2.4104e-05	1.6771e-09	4.0952e-05	-0.5886	0.55613
4	33172766	35151415	2603	50	1.3719e-05	1.6649e-09	4.0804e-05	0.33623	0.7367
4	35151415	36020436	2050	50	2.4024e-05	1.6168e-09	4.021e-05	0.59747	0.55019
4	36020436	37255047	2646	50	-2.0716e-06	1.5806e-09	3.9757e-05	-0.052108	0.95844
4	37255047	38907022	3406	50	-1.4039e-05	1.6364e-09	4.0452e-05	-0.34704	0.72856
4	38907022	40202609	2227	50	1.9181e-05	1.6293e-09	4.0365e-05	0.47519	0.63465
4	40202609	42213058	3450	50	1.4699e-05	1.6449e-09	4.0558e-05	0.36243	0.71703
4	42213058	43965045	2991	50	-8.1646e-06	1.5074e-09	3.8825e-05	-0.21029	0.83344
4	43965045	45189157	2436	50	3.8813e-07	1.6742e-09	4.0917e-05	0.009486	0.99243
4	45189157	47411896	2631	50	-6.4534e-06	1.6464e-09	4.0576e-05	-0.15905	0.87363
4	47411896	48123600	1148	48	-3.7483e-07	1.24e-09	3.5214e-05	-0.010645	0.99151
4	48123600	53877433	2241	50	-1.9816e-05	1.7185e-09	4.1454e-05	-0.47801	0.63264
4	53877433	55429556	2272	50	3.8256e-06	1.6164e-09	4.0205e-05	0.095154	0.92419
4	55429556	56547644	1877	50	2.2767e-05	1.6712e-09	4.088e-05	0.55693	0.57757
4	56547644	58935008	4495	50	3.3031e-05	1.7733e-09	4.2111e-05	0.78437	0.43282
4	58935008	60741087	3523	50	1.4856e-05	1.6431e-09	4.0535e-05	0.36649	0.714
4	60741087	62371763	2911	50	6.1015e-06	1.5722e-09	3.9651e-05	0.15388	0.8777
4	62371763	64341001	3146	50	-1.2392e-05	1.644e-09	4.0546e-05	-0.30564	0.75988
4	64341001	66600492	3740	50	-3.3538e-05	1.7481e-09	4.181e-05	-0.80215	0.42247
4	66600492	68059497	2574	50	-1.3265e-05	1.6951e-09	4.1172e-05	-0.32219	0.74731
4	68059497	68854765	1417	50	-2.4148e-05	1.3235e-09	3.6379e-05	-0.66377	0.50684
4	68854765	71049152	3147	50	-1.7843e-05	1.5501e-09	3.9371e-05	-0.4532	0.6504
4	71049152	72140558	1666	50	1.441e-05	1.397e-09	3.7376e-05	0.38555	0.69983
4	72140558	74592390	2921	50	-1.0296e-05	1.6194e-09	4.0241e-05	-0.25585	0.79807
4	74592390	77130707	3750	50	-1.9697e-05	1.7904e-09	4.2313e-05	-0.46551	0.64156
4	77130707	79093979	3379	50	2.7604e-05	1.8888e-09	4.3461e-05	0.63514	0.52534
4	79093979	80990297	2818	50	-1.0897e-06	1.6488e-09	4.0606e-05	-0.026836	0.97859
4	80990297	82125315	1243	50	2.2688e-06	1.269e-09	3.5623e-05	0.06369	0.94922
4	82125315	83372593	1869	50	-1.2894e-05	1.5956e-09	3.9946e-05	-0.32279	0.74685
4	83372593	84799656	2348	50	1.0657e-05	1.5704e-09	3.9629e-05	0.26893	0.78798
4	84799656	86930609	3093	50	-1.2155e-05	1.7345e-09	4.1647e-05	-0.29186	0.77039
4	86930609	87534648	637	32	-4.6099e-06	7.4187e-10	2.7237e-05	-0.16925	0.8656
4	87534648	89238028	2748	50	2.8173e-06	1.7795e-09	4.2185e-05	0.066786	0.94675
4	89238028	90231564	1560	50	-1.0481e-05	1.6679e-09	4.084e-05	-0.25663	0.79747
4	90231564	91560677	1748	50	1.6273e-05	2.7839e-09	5.2762e-05	0.30843	0.75776
4	91560677	94233299	3273	50	1.27e-05	1.7593e-09	4.1944e-05	0.30278	0.76206
4	94233299	96182188	2856	50	1.6814e-05	1.6877e-09	4.1081e-05	0.40929	0.68233
4	96182188	97540703	2514	50	-8.2279e-06	1.6474e-09	4.0589e-05	-0.20271	0.83936
4	97540703	99424067	2831	50	-5.1328e-06	1.5339e-09	3.9165e-05	-0.13106	0.89573
4	99424067	100678360	2099	50	-1.5053e-05	1.6521e-09	4.0646e-05	-0.37035	0.71112
4	100678360	103221356	4175	50	6.5919e-06	1.5587e-09	3.948e-05	0.16697	0.8674
4	103221356	105305294	2544	50	2.261e-05	1.7569e-09	4.1916e-05	0.53941	0.58961
4	105305294	107501305	2803	50	1.1906e-05	1.5987e-09	3.9983e-05	0.29777	0.76588
4	107501305	108815348	1651	50	-5.2865e-06	1.5744e-09	3.9679e-05	-0.13323	0.89401
4	108815348	111256567	3584	50	7.7182e-06	1.5209e-09	3.8999e-05	0.19791	0.84312
4	111256567	113870102	3361	50	-2.695e-05	1.6408e-09	4.0506e-05	-0.66533	0.50584
4	113870102	115666246	2915	50	3.1531e-05	1.6915e-09	4.1128e-05	0.76666	0.44328
4	115666246	117276929	2569	50	-1.335e-06	1.6545e-09	4.0676e-05	-0.03282	0.97382
4	117276929	118479918	2203	50	1.0984e-05	1.6608e-09	4.0752e-05	0.26952	0.78753
4	118479918	119933512	2413	50	7.8396e-06	1.695e-09	4.117e-05	0.19042	0.84898
4	119933512	120392684	866	32	-2.0059e-05	9.2251e-10	3.0373e-05	-0.66043	0.50898
4	120392684	122657987	4261	50	1.7948e-05	1.6384e-09	4.0477e-05	0.44341	0.65747
4	122657987	124286481	2129	50	3.3984e-05	1.6163e-09	4.0203e-05	0.8453	0.39794
4	124286481	125210862	1502	50	7.3413e-06	1.5941e-09	3.9926e-05	0.18387	0.85411
4	125210862	126480886	2245	50	-1.2036e-06	1.6468e-09	4.0581e-05	-0.02966	0.97634
4	126480886	127275477	1528	50	-1.693e-05	1.5914e-09	3.9892e-05	-0.42439	0.67128
4	127275477	127830293	1005	50	5.139e-06	1.079e-09	3.2848e-05	0.15645	0.87568
4	127830293	128996665	898	39	-5.4667e-06	1.035e-09	3.2171e-05	-0.16992	0.86507
4	128996665	130591885	2174	50	3.8728e-05	1.7533e-09	4.1873e-05	0.92491	0.35501
4	130591885	131283821	1048	48	-5.8649e-06	1.2201e-09	3.4931e-05	-0.1679	0.86666
4	131283821	132954033	2621	50	1.3298e-05	1.7055e-09	4.1298e-05	0.32201	0.74745
4	132954033	134628434	2983	50	-2.4924e-06	1.5629e-09	3.9534e-05	-0.063044	0.94973
4	134628434	136566407	3081	50	-1.7507e-05	1.6942e-09	4.116e-05	-0.42535	0.67058
4	136566407	138541971	3829	50	-9.7674e-06	1.5847e-09	3.9808e-05	-0.24536	0.80618
4	138541971	139556511	1830	50	-2.1535e-06	1.6417e-09	4.0518e-05	-0.053149	0.95761
4	139556511	141084631	2179	50	2.3717e-06	1.6258e-09	4.0321e-05	0.058821	0.95309
4	141084631	143443265	3405	50	1.9286e-05	1.6783e-09	4.0968e-05	0.47076	0.63781
4	143443265	146178187	3162	50	6.2561e-06	1.7305e-09	4.16e-05	0.15039	0.88046
4	146178187	148521873	3028	50	2.756e-05	1.6065e-09	4.0081e-05	0.68759	0.49171
4	148521873	150683580	2576	50	3.957e-05	1.6472e-09	4.0586e-05	0.97495	0.32958
4	150683580	152782184	2305	50	1.2232e-05	1.7085e-09	4.1333e-05	0.29593	0.76728
4	152782184	154477641	2259	50	9.8206e-07	1.6478e-09	4.0593e-05	0.024193	0.9807
4	154477641	155056126	1087	50	2.4314e-06	1.4672e-09	3.8305e-05	0.063476	0.94939
4	155056126	157485097	4315	50	1.2404e-05	1.777e-09	4.2155e-05	0.29425	0.76857
4	157485097	158743718	1913	50	-2.3906e-05	1.6181e-09	4.0226e-05	-0.59428	0.55232
4	158743718	161058864	3012	50	3.81e-05	1.7435e-09	4.1756e-05	0.91246	0.36152
4	161058864	161826435	1661	50	1.5656e-05	1.689e-09	4.1097e-05	0.38095	0.70324
4	161826435	163243679	3471	50	-1.1725e-05	1.5868e-09	3.9834e-05	-0.29433	0.7685
4	163243679	164478234	1854	50	2.8626e-05	1.6735e-09	4.0908e-05	0.69977	0.48407
4	164478234	165823448	2581	50	6.6852e-06	1.6723e-09	4.0894e-05	0.16348	0.87014
4	165823448	167018858	2106	50	9.0156e-07	1.6813e-09	4.1004e-05	0.021987	0.98246
4	167018858	167852917	1424	50	1.5986e-05	1.2685e-09	3.5617e-05	0.44884	0.65355
4	167852917	169676825	3015	50	-2.3177e-05	1.6478e-09	4.0594e-05	-0.57094	0.56804
4	169676825	170776510	1452	50	-1.6984e-05	1.7216e-09	4.1492e-05	-0.40932	0.6823
4	170776510	172558635	2717	50	2.9461e-05	1.8424e-09	4.2923e-05	0.68638	0.49247
4	172558635	174264132	2004	50	-1.3223e-05	1.6694e-09	4.0858e-05	-0.32364	0.74621
4	174264132	176570716	3547	50	3.1792e-05	1.654e-09	4.067e-05	0.78171	0.43439
4	176570716	178991910	4414	50	-1.7004e-05	1.6464e-09	4.0575e-05	-0.41908	0.67516
4	178991910	180122043	2034	50	-9.6467e-06	1.5802e-09	3.9752e-05	-0.24267	0.80826
4	180122043	182066807	4480	50	-8.1609e-06	1.7222e-09	4.1499e-05	-0.19665	0.8441
4	182066807	183371275	3012	50	1.6397e-05	1.5936e-09	3.992e-05	0.41075	0.68125
4	183371275	184929455	3260	50	3.7714e-06	1.6194e-09	4.0242e-05	0.093718	0.92533
4	184929455	186909090	4301	50	7.4839e-07	1.6016e-09	4.002e-05	0.0187	0.98508
4	186909090	188472981	3030	50	-2.8637e-05	1.5812e-09	3.9764e-05	-0.72018	0.47141
4	188472981	189693511	3139	50	-7.1023e-06	1.5579e-09	3.9471e-05	-0.17994	0.8572
4	189693511	191043594	2548	50	-2.6126e-05	1.7005e-09	4.1237e-05	-0.63356	0.52637
5	11940	982252	1519	50	1.2886e-05	1.5896e-09	3.987e-05	0.32322	0.74653
5	982252	2132442	2536	50	-8.1241e-06	1.573e-09	3.9661e-05	-0.20484	0.8377
5	2132442	3361941	3339	50	9.3703e-06	1.4809e-09	3.8483e-05	0.24349	0.80762
5	3361941	4632110	2465	50	1.125e-05	1.5609e-09	3.9509e-05	0.28476	0.77583
5	4632110	5973233	2774	50	-4.8713e-06	1.7134e-09	4.1394e-05	-0.11768	0.90632
5	5973233	7143218	2430	50	1.5244e-05	1.6565e-09	4.07e-05	0.37454	0.708
5	7143218	8446336	2563	50	1.5863e-05	1.5355e-09	3.9186e-05	0.40483	0.6856
5	8446336	9718832	2599	50	6.9369e-07	1.6204e-09	4.0254e-05	0.017233	0.98625
5	9718832	11173271	2755	50	-5.5366e-06	1.6231e-09	4.0288e-05	-0.13743	0.89069
5	11173271	13464832	3052	50	-3.1206e-05	1.6592e-09	4.0734e-05	-0.76608	0.44363
5	13464832	14757804	2138	50	7.46e-06	1.7394e-09	4.1706e-05	0.17887	0.85804
5	14757804	16963613	2807	50	3.0201e-07	1.6347e-09	4.0432e-05	0.0074697	0.99404
5	16963613	18051592	1457	50	-4.1498e-06	1.5619e-09	3.9521e-05	-0.105	0.91637
5	18051592	19917716	3363	50	-2.4498e-05	1.6607e-09	4.0752e-05	-0.60114	0.54775
5	19917716	22152073	2614	50	2.0452e-05	1.63e-09	4.0374e-05	0.50656	0.61247
5	22152073	23494324	2070	50	5.3819e-06	1.6615e-09	4.0762e-05	0.13203	0.89496
5	23494324	26184851	4872	50	-1.1388e-05	1.5365e-09	3.9199e-05	-0.29051	0.77143
5	26184851	26857604	1195	50	7.8848e-06	1.1681e-09	3.4177e-05	0.2307	0.81755
5	26857604	27984513	1731	50	8.9243e-06	1.601e-09	4.0012e-05	0.22304	0.82351
5	27984513	29714820	3130	50	3.4626e-06	1.8354e-09	4.2842e-05	0.080822	0.93558
5	29714820	31390249	3012	50	9.7432e-06	1.5727e-09	3.9657e-05	0.24569	0.80592
5	31390249	33500180	3531	50	2.6281e-05	1.6046e-09	4.0057e-05	0.65609	0.51177
5	33500180	35048970	2500	50	1.5678e-05	1.6227e-09	4.0283e-05	0.38919	0.69713
5	35048970	36433954	2003	50	1.7908e-05	1.7067e-09	4.1312e-05	0.43347	0.66467
5	36433954	38802410	3251	50	2.5223e-06	1.5865e-09	3.9831e-05	0.063325	0.94951
5	38802410	40287729	2448	50	-2.1863e-05	1.6241e-09	4.03e-05	-0.5425	0.58748
5	40287729	41888710	2745	50	-2.9107e-06	1.5736e-09	3.9668e-05	-0.073375	0.94151
5	41888710	43983499	2348	50	-1.5004e-05	1.6887e-09	4.1093e-05	-0.36512	0.71502
5	43983499	50163398	3514	50	1.2443e-05	1.6583e-09	4.0722e-05	0.30555	0.75995
5	50163398	52134622	2888	50	-3.1042e-05	1.6698e-09	4.0863e-05	-0.75966	0.44746
5	52134622	53703044	2886	50	-3.2852e-05	1.7553e-09	4.1896e-05	-0.78412	0.43297
5	53703044	55417349	2840	50	1.1698e-05	1.5974e-09	3.9968e-05	0.29268	0.76977
5	55417349	56621102	1990	50	1.4172e-05	1.5871e-09	3.9839e-05	0.35572	0.72205
5	56621102	57340073	1127	50	3.1574e-05	1.3207e-09	3.6342e-05	0.86881	0.38495
5	57340073	58524622	2463	50	2.3284e-05	1.6724e-09	4.0895e-05	0.56936	0.56911
5	58524622	60935907	2834	50	-7.7482e-07	1.8298e-09	4.2776e-05	-0.018113	0.98555
5	60935907	61672995	950	49	7.4089e-06	1.2005e-09	3.4648e-05	0.21383	0.83068
5	61672995	63218987	2449	50	-6.2303e-06	1.6192e-09	4.024e-05	-0.15483	0.87696
5	63218987	63968304	827	40	-7.5163e-06	8.7216e-10	2.9532e-05	-0.25451	0.7991
5	63968304	65911286	2682	50	-2.0528e-05	1.6554e-09	4.0687e-05	-0.50453	0.61389
5	65911286	67850860	2903	50	1.5438e-05	1.6514e-09	4.0637e-05	0.37989	0.70403
5	67850860	71240456	2150	50	-7.0109e-06	1.6774e-09	4.0956e-05	-0.17118	0.86408
5	71240456	73759326	3915	50	1.1772e-05	1.5918e-09	3.9898e-05	0.29504	0.76796
5	73759326	75798866	3127	50	-2.4709e-06	1.8914e-09	4.3491e-05	-0.056815	0.95469
5	75798866	77623332	2850	50	-1.0685e-05	1.6331e-09	4.0412e-05	-0.26439	0.79148
5	77623332	79393144	2567	50	-1.4809e-05	1.7153e-09	4.1417e-05	-0.35756	0.72067
5	79393144	80481471	2127	50	-3.1545e-06	1.5606e-09	3.9504e-05	-0.079853	0.93635
5	80481471	82025648	1915	50	-1.1201e-05	1.7163e-09	4.1429e-05	-0.27036	0.78688
5	82025648	83972689	2333	50	-9.4933e-06	1.5586e-09	3.9479e-05	-0.24047	0.80997
5	83972689	85767290	3875	50	-1.7822e-05	1.622e-09	4.0275e-05	-0.44251	0.65812
5	85767290	87389991	1392	50	2.3234e-05	1.6013e-09	4.0017e-05	0.5806	0.56151
5	87389991	88891530	1158	50	6.1603e-06	1.4513e-09	3.8096e-05	0.1617	0.87154
5	88891530	90422654	1542	50	6.9947e-06	1.7454e-09	4.1778e-05	0.16743	0.86703
5	90422654	91840542	1574	50	-7.5024e-06	1.5879e-09	3.9848e-05	-0.18827	0.85066
5	91840542	93809984	1485	50	2.1896e-05	1.7646e-09	4.2007e-05	0.52124	0.6022
5	93809984	95963519	2643	50	-2.8641e-05	1.6569e-09	4.0706e-05	-0.70361	0.48168
5	95963519	97315601	2479	50	1.0049e-06	1.7005e-09	4.1237e-05	0.024369	0.98056
5	97315601	99260992	3082	50	-3.4566e-06	1.5684e-09	3.9604e-05	-0.087281	0.93045
5	99260992	101578769	2994	50	-4.5166e-05	1.7626e-09	4.1983e-05	-1.0758	0.28201
5	101578769	103320005	2269	50	8.2066e-06	1.6603e-09	4.0746e-05	0.20141	0.84038
5	103320005	104851483	2299	50	-1.0024e-05	1.6941e-09	4.1159e-05	-0.24355	0.80758
5	104851483	105893055	1245	50	-1.053e-05	1.4969e-09	3.869e-05	-0.27216	0.7855
5	105893055	107264196	2308	50	7.9348e-06	1.7772e-09	4.2157e-05	0.18822	0.8507
5	107264196	108633934	2339	50	-8.7807e-06	1.7182e-09	4.1451e-05	-0.21183	0.83224
5	108633934	110821144	3116	50	4.2215e-06	1.6714e-09	4.0883e-05	0.10326	0.91776
5	110821144	111981562	1895	50	-8.2571e-06	1.7198e-09	4.147e-05	-0.19911	0.84218
5	111981562	113396285	2532	50	-8.8883e-06	1.7192e-09	4.1463e-05	-0.21437	0.83026
5	113396285	114830370	2619	50	-3.3937e-05	1.662e-09	4.0768e-05	-0.83244	0.40516
5	114830370	115831047	1991	50	-2.8107e-05	1.656e-09	4.0694e-05	-0.69071	0.48975
5	115831047	117346213	2678	50	8.3752e-06	1.5821e-09	3.9775e-05	0.21056	0.83323
5	117346213	118608820	1883	50	-7.7193e-06	1.5642e-09	3.955e-05	-0.19518	0.84525
5	118608820	119669042	1686	50	9.0697e-07	1.6318e-09	4.0396e-05	0.022452	0.98209
5	119669042	120452166	1241	50	-2.284e-06	1.3193e-09	3.6322e-05	-0.062881	0.94986
5	120452166	122556905	3401	50	-2.895e-06	1.7553e-09	4.1897e-05	-0.069098	0.94491
5	122556905	123798100	1961	50	-4.297e-06	1.6022e-09	4.0027e-05	-0.10735	0.91451
5	123798100	125785649	3784	50	8.6272e-06	1.7283e-09	4.1573e-05	0.20752	0.8356
5	125785649	127344604	1931	50	-2.3312e-05	1.6724e-09	4.0895e-05	-0.57003	0.56866
5	127344604	129519025	3507	50	4.2954e-06	1.8252e-09	4.2723e-05	0.10054	0.91991
5	129519025	132139649	2350	50	-1.8462e-05	1.6779e-09	4.0962e-05	-0.45071	0.6522
5	132139649	134777401	3380	50	-4.063e-06	1.7445e-09	4.1767e-05	-0.097278	0.92251
5	134777401	136376050	2374	50	-8.7959e-06	1.6904e-09	4.1115e-05	-0.21393	0.8306
5	136376050	139265072	2610	50	-1.0208e-05	1.7181e-09	4.1449e-05	-0.24627	0.80547
5	139265072	140645971	1383	50	1.4805e-06	1.4276e-09	3.7784e-05	0.039185	0.96874
5	140645971	142981248	3254	50	-9.1005e-06	1.6279e-09	4.0347e-05	-0.22555	0.82155
5	142981248	144943354	2781	50	-1.473e-06	1.6419e-09	4.052e-05	-0.036352	0.971
5	144943354	147181998	3157	50	-3.3266e-06	1.7252e-09	4.1535e-05	-0.080091	0.93616
5	147181998	148662624	2183	50	-2.8787e-06	1.6438e-09	4.0543e-05	-0.071002	0.9434
5	148662624	150561298	2932	50	2.2458e-05	1.7558e-09	4.1902e-05	0.53597	0.59198
5	150561298	152867774	3965	50	-4.3e-05	1.6991e-09	4.122e-05	-1.0432	0.29686
5	152867774	153773088	1754	50	1.2583e-05	1.5639e-09	3.9547e-05	0.31819	0.75034
5	153773088	155373505	2560	50	-1.2781e-05	1.652e-09	4.0645e-05	-0.31445	0.75318
5	155373505	156628700	1657	50	8.7735e-06	1.6163e-09	4.0203e-05	0.21823	0.82725
5	156628700	158825698	3706	50	-1.7863e-05	1.6812e-09	4.1002e-05	-0.43565	0.66309
5	158825698	159973944	1877	50	-9.2403e-06	1.7259e-09	4.1545e-05	-0.22242	0.82399
5	159973944	161482133	2336	50	3.4627e-06	1.7338e-09	4.1639e-05	0.083158	0.93373
5	161482133	162743908	1852	50	5.9115e-06	1.6001e-09	4.0001e-05	0.14778	0.88251
5	162743908	163771582	1832	50	1.2593e-05	1.6565e-09	4.07e-05	0.30942	0.75701
5	163771582	165642395	2694	50	-1.407e-05	1.6288e-09	4.0359e-05	-0.34861	0.72738
5	165642395	166847740	1799	50	6.5538e-06	1.6675e-09	4.0835e-05	0.1605	0.87249
5	166847740	168525318	2562	50	1.9648e-05	1.7214e-09	4.1489e-05	0.47356	0.63581
5	168525318	169505664	1653	50	2.013e-06	1.5802e-09	3.9751e-05	0.050639	0.95961
5	169505664	171074292	2574	50	-4.504e-06	1.798e-09	4.2403e-05	-0.10622	0.91541
5	171074292	172678327	2617	50	9.3521e-06	1.8081e-09	4.2522e-05	0.21994	0.82592
5	172678327	173642871	1945	50	-2.0538e-05	1.6454e-09	4.0563e-05	-0.50632	0.61263
5	173642871	175450595	3210	50	8.5881e-07	1.6073e-09	4.0091e-05	0.021421	0.98291
5	175450595	177251507	1529	50	-5.0958e-05	1.7191e-09	4.1463e-05	-1.229	0.21906
5	177251507	178413464	2424	50	9.1089e-06	1.6079e-09	4.0098e-05	0.22716	0.8203
5	178413464	179401244	1652	50	-1.1349e-05	1.639e-09	4.0485e-05	-0.28033	0.77922
5	179401244	180559933	2220	50	-4.1291e-06	1.6508e-09	4.063e-05	-0.10162	0.91905
5	180559933	180885156	236	21	-4.9698e-06	5.0605e-10	2.2496e-05	-0.22092	0.82515
6	73924	1452362	2403	50	-8.467e-06	1.7103e-09	4.1356e-05	-0.20473	0.83778
6	1452362	2458936	1600	50	-1.1224e-05	1.6107e-09	4.0133e-05	-0.27966	0.77974
6	2458936	3573593	2335	50	-2.6478e-05	1.729e-09	4.1581e-05	-0.63678	0.52427
6	3573593	4617817	2226	50	-1.1467e-05	1.727e-09	4.1557e-05	-0.27594	0.78259
6	4617817	5791472	2217	50	-8.8731e-07	1.6361e-09	4.0448e-05	-0.021937	0.9825
6	5791472	6785207	2096	50	4.1367e-06	1.627e-09	4.0336e-05	0.10255	0.91832
6	6785207	7808936	2086	50	-3.1547e-05	1.7162e-09	4.1427e-05	-0.76151	0.44635
6	7808936	9020026	2413	50	-8.1963e-06	1.6432e-09	4.0536e-05	-0.2022	0.83976
6	9020026	10540317	2689	50	2.7679e-05	1.6321e-09	4.0399e-05	0.68514	0.49326
6	10540317	11790816	1956	50	1.1376e-05	1.6299e-09	4.0372e-05	0.28179	0.77811
6	11790816	13209388	2279	50	2.9813e-06	1.9617e-09	4.4291e-05	0.067312	0.94633
6	13209388	14802924	2476	50	-1.2029e-05	1.6296e-09	4.0368e-05	-0.29799	0.76571
6	14802924	17386405	3997	50	1.9924e-05	1.6371e-09	4.0461e-05	0.49242	0.62242
6	17386405	19207487	3263	50	1.8714e-05	1.8357e-09	4.2846e-05	0.43679	0.66227
6	19207487	21684065	4233	50	-4.0596e-06	1.6131e-09	4.0163e-05	-0.10108	0.91949
6	21684065	22748307	2135	50	1.8904e-05	1.7781e-09	4.2167e-05	0.4483	0.65393
6	22748307	23936619	2336	50	-8.7622e-06	1.6646e-09	4.0799e-05	-0.21476	0.82995
6	23936619	24852275	1690	50	-1.251e-05	1.6233e-09	4.0291e-05	-0.31049	0.75619
6	24852275	25684587	1835	50	4.6542e-07	1.6407e-09	4.0506e-05	0.01149	0.99083
6	25684587	26791233	1904	50	-6.7273e-06	1.4902e-09	3.8604e-05	-0.17427	0.86166
6	26791233	28017819	1451	44	-1.9565e-05	1.2031e-09	3.4686e-05	-0.56406	0.57271
6	28017819	28917608	812	29	-3.549e-06	5.9279e-10	2.4347e-05	-0.14577	0.88411
6	28917608	29737971	125	14	4.9922e-06	1.8104e-10	1.3455e-05	0.37103	0.71061
6	29737971	30798168	70	13	-8.1273e-07	1.8817e-10	1.3717e-05	-0.059248	0.95275
6	30798168	31571218	637	46	-4.5154e-06	1.1932e-09	3.4543e-05	-0.13072	0.896
6	31571218	32682664	799	41	-9.5987e-06	1.9275e-09	4.3903e-05	-0.21863	0.82694
6	32682664	33236497	357	40	-2.0225e-05	8.0416e-10	2.8358e-05	-0.7132	0.47572
6	33236497	35455756	3127	50	-2.5842e-05	1.6962e-09	4.1184e-05	-0.62747	0.53035
6	35455756	37572596	3203	50	-1.7659e-05	1.7903e-09	4.2312e-05	-0.41734	0.67643
6	37572596	39295677	3251	50	1.4062e-05	1.8141e-09	4.2592e-05	0.33016	0.74128
6	39295677	40345115	1480	50	4.3148e-06	1.8022e-09	4.2452e-05	0.10164	0.91904
6	40345115	42038721	2798	50	1.2496e-05	1.6209e-09	4.026e-05	0.31037	0.75628
6	42038721	43756169	2037	50	8.021e-06	1.7035e-09	4.1273e-05	0.19434	0.84591
6	43756169	45406563	2501	50	7.0645e-07	1.6244e-09	4.0303e-05	0.017528	0.98602
6	45406563	47311898	2764	50	-2.2101e-07	1.5938e-09	3.9923e-05	-0.005536	0.99558
6	47311898	48391125	1884	50	-3.9253e-06	1.5506e-09	3.9378e-05	-0.099684	0.9206
6	48391125	50386145	3052	50	-5.5413e-06	1.625e-09	4.0311e-05	-0.13746	0.89066
6	50386145	52210476	2828	50	9.8987e-06	1.6466e-09	4.0578e-05	0.24394	0.80727
6	52210476	53279102	1859	50	3.0118e-05	1.7397e-09	4.1709e-05	0.72209	0.47024
6	53279102	55468270	4181	50	2.37e-05	1.55e-09	3.937e-05	0.60198	0.54719
6	55468270	56105313	1315	40	1.2926e-05	9.8472e-10	3.138e-05	0.41193	0.68039
6	56105313	57599465	1419	50	-5.6999e-06	1.5419e-09	3.9267e-05	-0.14516	0.88459
6	57599465	61880512	1694	27	-6.132e-06	9.0735e-10	3.0122e-05	-0.20357	0.83869
6	61880512	63552888	2748	48	5.828e-06	1.4469e-09	3.8038e-05	0.15321	0.87823
6	63552888	65765742	3128	50	6.7809e-06	1.7304e-09	4.1598e-05	0.16301	0.87051
6	65765742	67329215	3421	50	-1.7346e-05	1.6103e-09	4.0129e-05	-0.43226	0.66556
6	67329215	68849483	3569	50	1.5693e-05	1.6993e-09	4.1223e-05	0.38069	0.70344
6	68849483	69523448	1501	50	-7.5914e-06	1.1926e-09	3.4534e-05	-0.21982	0.82601
6	69523448	71609510	3440	50	-3.4757e-05	1.7715e-09	4.2089e-05	-0.82578	0.40893
6	71609510	73450097	3050	50	-1.5971e-06	1.8678e-09	4.3218e-05	-0.036953	0.97052
6	73450097	75462003	3215	50	2.0052e-05	1.7086e-09	4.1335e-05	0.48509	0.62761
6	75462003	77414881	2332	50	7.7482e-06	1.6775e-09	4.0957e-05	0.18918	0.84995
6	77414881	78957728	2866	50	-1.8877e-05	1.596e-09	3.9949e-05	-0.47252	0.63656
6	78957728	80691170	2940	50	5.736e-06	1.7155e-09	4.1419e-05	0.13849	0.88986
6	80691170	81929222	2575	50	-4.5171e-06	1.4376e-09	3.7916e-05	-0.11913	0.90517
6	81929222	83127149	1643	50	-1.1474e-05	1.6767e-09	4.0947e-05	-0.28023	0.7793
6	83127149	85209989	2317	50	-3.4179e-05	1.6655e-09	4.0811e-05	-0.83751	0.40231
6	85209989	87069500	3206	50	-2.2606e-06	1.6598e-09	4.0741e-05	-0.055486	0.95575
6	87069500	88822140	2728	50	-4.2162e-06	1.6653e-09	4.0808e-05	-0.10332	0.91771
6	88822140	89973052	1860	50	-5.3439e-06	1.5751e-09	3.9688e-05	-0.13465	0.89289
6	89973052	91843196	2793	50	-1.2986e-06	1.5834e-09	3.9792e-05	-0.032634	0.97397
6	91843196	93428644	2365	50	-9.7363e-06	1.626e-09	4.0324e-05	-0.24145	0.8092
6	93428644	94118142	1474	50	-1.5606e-05	1.5683e-09	3.9602e-05	-0.39408	0.69352
6	94118142	94441175	421	18	-5.3887e-07	3.8532e-10	1.963e-05	-0.027452	0.9781
6	94441175	97093511	3800	50	-4.9865e-05	2.3003e-09	4.7961e-05	-1.0397	0.29848
6	97093511	97842284	1113	50	1.4619e-05	1.1818e-09	3.4377e-05	0.42525	0.67066
6	97842284	100630146	3748	50	-2.6763e-05	1.7804e-09	4.2194e-05	-0.63428	0.5259
6	100630146	102636772	2488	50	-1.2146e-05	1.6338e-09	4.042e-05	-0.3005	0.7638
6	102636772	103983395	2280	50	-1.8798e-05	1.6081e-09	4.0101e-05	-0.46876	0.63924
6	103983395	106056733	3381	50	-2.2421e-07	1.6075e-09	4.0094e-05	-0.0055921	0.99554
6	106056733	107450306	2573	50	1.1276e-05	1.627e-09	4.0336e-05	0.27956	0.77981
6	107450306	108464380	1286	50	5.7438e-06	1.6344e-09	4.0427e-05	0.14208	0.88702
6	108464380	110304247	2290	50	2.1503e-05	1.6957e-09	4.1178e-05	0.52219	0.60153
6	110304247	112345014	2771	50	-1.209e-05	1.6748e-09	4.0925e-05	-0.29543	0.76767
6	112345014	114220833	2601	50	2.0636e-05	1.7279e-09	4.1569e-05	0.49643	0.61959
6	114220833	116131396	2902	50	2.1927e-05	1.5939e-09	3.9923e-05	0.54923	0.58285
6	116131396	117672972	2117	50	-1.8395e-06	1.5723e-09	3.9652e-05	-0.046391	0.963
6	117672972	118963115	1838	50	7.2569e-06	1.6241e-09	4.03e-05	0.18007	0.8571
6	118963115	119963278	1521	50	1.6486e-05	1.5747e-09	3.9683e-05	0.41543	0.67783
6	119963278	120512128	994	39	1.5594e-06	9.5032e-10	3.0827e-05	0.050585	0.95966
6	120512128	121905676	2304	50	-5.8617e-06	1.9701e-09	4.4386e-05	-0.13206	0.89494
6	121905676	123856181	3290	50	-9.706e-06	1.6077e-09	4.0096e-05	-0.24207	0.80873
6	123856181	125424383	2177	50	-1.5099e-05	1.6242e-09	4.0301e-05	-0.37466	0.70791
6	125424383	127540461	1880	50	4.7557e-06	1.7332e-09	4.1631e-05	0.11423	0.90905
6	127540461	129861031	2817	50	-2.2089e-06	1.7153e-09	4.1416e-05	-0.053335	0.95747
6	129861031	130935454	2045	50	-1.5164e-06	1.6147e-09	4.0183e-05	-0.037738	0.9699
6	130935454	132765669	2611	50	2.4393e-06	1.6046e-09	4.0057e-05	0.060894	0.95144
6	132765669	134244243	2285	50	-6.6602e-06	1.8239e-09	4.2707e-05	-0.15595	0.87607
6	134244243	136224177	2433	50	1.3574e-05	1.6467e-09	4.058e-05	0.3345	0.738
6	136224177	137614218	1136	50	-8.1598e-06	1.6428e-09	4.0531e-05	-0.20132	0.84045
6	137614218	138822629	2077	50	1.6203e-06	1.6044e-09	4.0055e-05	0.040453	0.96773
6	138822629	139845436	1700	50	3.5342e-06	1.6763e-09	4.0942e-05	0.08632	0.93121
6	139845436	142288479	2873	50	1.8613e-05	1.7936e-09	4.2351e-05	0.43949	0.6603
6	142288479	145319810	3933	50	4.1447e-06	1.7225e-09	4.1503e-05	0.099865	0.92045
6	145319810	146665424	1644	50	-9.2676e-06	1.1275e-09	3.3578e-05	-0.276	0.78255
6	146665424	148920352	3578	50	3.0425e-05	1.6369e-09	4.0459e-05	0.752	0.45205
6	148920352	150253404	2304	50	1.4945e-06	1.662e-09	4.0768e-05	0.036659	0.97076
6	150253404	151912703	3633	50	-1.485e-08	1.6246e-09	4.0306e-05	-0.00036843	0.99971
6	151912703	153094496	2098	50	8.8767e-06	1.6392e-09	4.0487e-05	0.21925	0.82646
6	153094496	154974120	3783	50	-2.2999e-05	1.6579e-09	4.0717e-05	-0.56485	0.57218
6	154974120	156763326	2946	50	-5.9209e-06	1.6614e-09	4.0761e-05	-0.14526	0.8845
6	156763326	158218719	1901	50	3.4778e-06	1.5285e-09	3.9096e-05	0.088955	0.92912
6	158218719	160580497	4667	50	1.1715e-05	1.601e-09	4.0012e-05	0.29279	0.76968
6	160580497	162169564	3015	50	-7.6932e-06	1.6758e-09	4.0937e-05	-0.18793	0.85093
6	162169564	162931203	1587	50	-9.0968e-06	1.7396e-09	4.1709e-05	-0.2181	0.82735
6	162931203	164383521	2966	50	-1.1772e-05	1.7723e-09	4.2099e-05	-0.27964	0.77975
6	164383521	165586864	2664	50	-1.667e-05	1.6304e-09	4.0378e-05	-0.41285	0.67972
6	165586864	167024733	3215	50	-3.7839e-06	1.6554e-09	4.0687e-05	-0.093002	0.9259
6	167024733	168042835	1959	50	1.2616e-05	1.6475e-09	4.059e-05	0.31081	0.75595
6	168042835	169382050	3344	50	-2.1478e-05	1.5593e-09	3.9488e-05	-0.54391	0.5865
6	169382050	170330173	1854	50	1.9833e-05	1.602e-09	4.0025e-05	0.49552	0.62023
6	170330173	171051270	1190	50	-9.5465e-07	1.6015e-09	4.0019e-05	-0.023855	0.98097
7	16161	972752	2136	50	2.2544e-06	1.5912e-09	3.989e-05	0.056514	0.95493
7	972752	1353067	862	50	-1.6129e-06	1.5481e-09	3.9346e-05	-0.040994	0.9673
7	1353067	2062398	1207	50	3.2476e-06	1.7083e-09	4.1331e-05	0.078576	0.93737
7	2062398	2772227	1194	50	2.7306e-05	1.7642e-09	4.2002e-05	0.65012	0.51561
7	2772227	4573428	4172	50	-7.9739e-06	1.6619e-09	4.0766e-05	-0.1956	0.84492
7	4573428	5416232	1728	50	5.0419e-06	1.6813e-09	4.1004e-05	0.12296	0.90214
7	5416232	5854526	627	50	-2.22e-05	1.4407e-09	3.7956e-05	-0.5849	0.55862
7	5854526	6573857	1084	50	-4.7344e-06	1.7394e-09	4.1706e-05	-0.11352	0.90962
7	6573857	7808752	2592	50	-1.3179e-05	1.6471e-09	4.0584e-05	-0.32472	0.74539
7	7808752	9123423	2893	50	-9.7486e-06	1.5796e-09	3.9745e-05	-0.24528	0.80624
7	9123423	9987499	2288	50	-1.1969e-05	1.6823e-09	4.1016e-05	-0.29182	0.77042
7	9987499	11299198	2904	50	1.6486e-05	1.6722e-09	4.0893e-05	0.40314	0.68685
7	11299198	12635461	3621	50	1.1102e-05	1.6622e-09	4.077e-05	0.2723	0.78539
7	12635461	13884202	2938	50	-3.8294e-06	1.5189e-09	3.8973e-05	-0.098257	0.92173
7	13884202	15143657	2149	50	9.4277e-06	1.7018e-09	4.1253e-05	0.22853	0.81923
7	15143657	16902069	3321	50	-1.0421e-05	1.6851e-09	4.1049e-05	-0.25388	0.79959
7	16902069	19481547	3744	50	1.257e-06	1.5814e-09	3.9767e-05	0.03161	0.97478
7	19481547	20124908	1221	50	-1.5765e-05	1.5739e-09	3.9673e-05	-0.39737	0.69109
7	20124908	22507629	4811	50	1.1911e-05	1.5891e-09	3.9863e-05	0.2988	0.76509
7	22507629	23471442	1385	50	2.3991e-05	1.7371e-09	4.1678e-05	0.57562	0.56487
7	23471442	25077259	3087	50	2.4356e-05	1.667e-09	4.0829e-05	0.59654	0.55081
7	25077259	25909555	1714	50	1.5914e-06	1.6361e-09	4.0448e-05	0.039343	0.96862
7	25909555	28360309	3652	50	1.3149e-05	1.7019e-09	4.1254e-05	0.31873	0.74993
7	28360309	31137289	4604	50	-1.083e-05	1.5713e-09	3.964e-05	-0.27322	0.78469
7	31137289	33555768	4517	50	1.638e-06	1.6302e-09	4.0376e-05	0.040569	0.96764
7	33555768	36213538	4218	50	1.6557e-05	1.6584e-09	4.0723e-05	0.40657	0.68432
7	36213538	37555184	2372	50	1.4917e-05	1.6758e-09	4.0936e-05	0.36439	0.71556
7	37555184	38966703	2956	50	-4.0357e-06	1.6558e-09	4.0691e-05	-0.099178	0.921
7	38966703	39862670	1383	50	-7.9847e-06	1.6521e-09	4.0646e-05	-0.19644	0.84426
7	39862670	42001811	2611	50	1.3003e-05	2.0697e-09	4.5494e-05	0.28581	0.77503
7	42001811	43159074	1926	50	2.4783e-05	1.6484e-09	4.06e-05	0.61042	0.54158
7	43159074	44763828	2477	50	-3.3339e-05	1.7228e-09	4.1507e-05	-0.8032	0.42186
7	44763828	45952922	1926	50	-3.8047e-06	1.6451e-09	4.056e-05	-0.093804	0.92526
7	45952922	46986720	2077	50	-1.3072e-06	1.5677e-09	3.9594e-05	-0.033016	0.97366
7	46986720	49212278	4432	50	5.5327e-06	1.6024e-09	4.003e-05	0.13821	0.89007
7	49212278	51675322	4372	50	4.5962e-06	1.6777e-09	4.096e-05	0.11221	0.91065
7	51675322	53176312	3897	50	6.1873e-06	1.6994e-09	4.1224e-05	0.15009	0.88069
7	53176312	54222976	2310	50	-5.6209e-06	1.7073e-09	4.1319e-05	-0.13604	0.89179
7	54222976	55691584	2832	50	-9.2331e-06	1.6571e-09	4.0707e-05	-0.22682	0.82057
7	55691584	57382638	2760	50	-9.2785e-06	1.6425e-09	4.0528e-05	-0.22894	0.81892
7	57382638	63307359	2213	50	-2.7642e-05	1.8731e-09	4.3279e-05	-0.6387	0.52302
7	63307359	63641125	530	19	-4.3961e-06	4.3536e-10	2.0865e-05	-0.21069	0.83313
7	63641125	65689809	2519	50	4.9977e-06	1.7298e-09	4.1591e-05	0.12016	0.90435
7	65689809	68234074	5452	50	2.2392e-05	1.6526e-09	4.0652e-05	0.55083	0.58175
7	68234074	69085364	1565	50	-1.2696e-06	1.7549e-09	4.1892e-05	-0.030307	0.97582
7	69085364	71874885	4120	50	-5.4846e-07	1.7085e-09	4.1334e-05	-0.013269	0.98941
7	71874885	73334602	905	50	-1.9376e-07	1.514e-09	3.891e-05	-0.0049797	0.99603
7	73334602	76458564	2486	50	2.7441e-05	1.7083e-09	4.1331e-05	0.66393	0.50674
7	76458564	78093859	2821	50	-3.1541e-06	1.6511e-09	4.0634e-05	-0.077623	0.93813
7	78093859	79888069	3040	50	2.9342e-05	1.6955e-09	4.1177e-05	0.71259	0.4761
7	79888069	82022686	2988	50	-1.0196e-06	1.7068e-09	4.1313e-05	-0.024681	0.98031
7	82022686	83801203	3134	50	-5.945e-06	1.7161e-09	4.1426e-05	-0.14351	0.88589
7	83801203	85572182	2388	50	1.1924e-05	1.7087e-09	4.1336e-05	0.28845	0.773
7	85572182	87825004	2720	50	-1.2073e-05	1.6644e-09	4.0797e-05	-0.29593	0.76729
7	87825004	90661784	4920	50	-1.2162e-05	1.6632e-09	4.0782e-05	-0.29822	0.76554
7	90661784	92493752	1725	50	-9.2357e-06	1.6944e-09	4.1163e-05	-0.22437	0.82247
7	92493752	93966601	1556	50	-1.1027e-05	1.6676e-09	4.0836e-05	-0.27004	0.78713
7	93966601	96073508	2710	50	3.8829e-05	1.7771e-09	4.2156e-05	0.92108	0.35701
7	96073508	97099570	1425	50	-4.1956e-06	1.5916e-09	3.9895e-05	-0.10517	0.91624
7	97099570	98715474	2508	50	9.9754e-06	1.6281e-09	4.035e-05	0.24722	0.80474
7	98715474	100196651	1202	50	3.0908e-05	1.411e-09	3.7563e-05	0.82283	0.4106
7	100196651	101199253	1677	50	1.4485e-05	1.5956e-09	3.9945e-05	0.36262	0.71689
7	101199253	103197510	2370	50	1.8276e-06	1.6676e-09	4.0836e-05	0.044755	0.9643
7	103197510	104159525	2017	50	-1.2644e-05	1.6478e-09	4.0593e-05	-0.31147	0.75544
7	104159525	105682905	2090	50	3.2392e-06	1.5899e-09	3.9873e-05	0.081239	0.93525
7	105682905	107780178	3097	50	2.916e-06	1.5943e-09	3.9928e-05	0.073032	0.94178
7	107780178	109647594	2818	50	-1.1476e-05	1.6713e-09	4.0881e-05	-0.28071	0.77893
7	109647594	112618684	3450	50	3.4746e-05	1.6909e-09	4.1121e-05	0.84496	0.39813
7	112618684	113712387	1259	50	-8.3704e-06	1.286e-09	3.586e-05	-0.23342	0.81544
7	113712387	116780178	3269	50	-1.1985e-05	1.6276e-09	4.0343e-05	-0.29707	0.76641
7	116780178	118351581	1631	50	-1.2384e-05	1.4517e-09	3.8101e-05	-0.32504	0.74515
7	118351581	121045273	2543	50	-8.0025e-06	1.644e-09	4.0546e-05	-0.19737	0.84354
7	121045273	121933630	1285	50	1.9322e-05	1.4987e-09	3.8713e-05	0.49909	0.61771
7	121933630	124156805	3402	50	3.8245e-06	1.6713e-09	4.0882e-05	0.09355	0.92547
7	124156805	124167552	26	3	4.036e-07	4.8341e-11	6.9528e-06	0.058049	0.95371
7	124167552	126519170	4173	50	-1.3181e-05	1.6736e-09	4.091e-05	-0.32219	0.74731
7	126519170	126869221	455	25	-5.0204e-06	5.2342e-10	2.2878e-05	-0.21944	0.82631
7	126869221	128778386	2783	50	-1.4427e-05	1.7024e-09	4.126e-05	-0.34966	0.7266
7	128778386	130422414	2265	50	1.0995e-05	1.6394e-09	4.049e-05	0.27155	0.78597
7	130422414	132805848	3693	50	-1.729e-05	1.7023e-09	4.1259e-05	-0.41907	0.67517
7	132805848	134307596	2041	50	1.5419e-05	1.6639e-09	4.0791e-05	0.37801	0.70542
7	134307596	135591083	2093	50	-8.7506e-06	1.6441e-09	4.0548e-05	-0.21581	0.82914
7	135591083	136876562	2044	50	-5.7633e-06	1.6995e-09	4.1224e-05	-0.1398	0.88882
7	136876562	138744679	2686	50	4.4958e-06	1.6545e-09	4.0675e-05	0.11053	0.91199
7	138744679	139933177	1333	50	-1.0732e-05	1.6682e-09	4.0843e-05	-0.26276	0.79273
7	139933177	140235210	702	50	1.8018e-05	1.1976e-09	3.4606e-05	0.52066	0.6026
7	140235210	141226557	1092	50	9.9113e-06	1.2943e-09	3.5977e-05	0.27549	0.78294
7	141226557	142656310	1488	50	2.2609e-05	1.6221e-09	4.0276e-05	0.56135	0.57456
7	142656310	144968289	2829	50	7.9463e-06	1.7918e-09	4.2329e-05	0.18773	0.85109
7	144968289	146427960	2349	50	3.6236e-07	1.6453e-09	4.0563e-05	0.0089333	0.99287
7	146427960	147815318	2760	50	-3.7905e-06	1.6531e-09	4.0658e-05	-0.093227	0.92572
7	147815318	149840658	3156	50	-1.7172e-05	1.6191e-09	4.0238e-05	-0.42677	0.66955
7	149840658	150711505	1772	50	9.2058e-06	1.6098e-09	4.0122e-05	0.22944	0.81852
7	150711505	152249806	2035	50	2.6201e-06	1.6128e-09	4.016e-05	0.065243	0.94798
7	152249806	153674019	2881	50	6.8886e-06	1.6849e-09	4.1048e-05	0.16782	0.86673
7	153674019	154964730	2365	50	-1.1429e-06	1.5629e-09	3.9534e-05	-0.028909	0.97694
7	154964730	156065250	2471	50	8.5888e-07	1.6144e-09	4.018e-05	0.021376	0.98295
7	156065250	157634597	2826	50	-1.9265e-05	1.7352e-09	4.1656e-05	-0.46248	0.64374
7	157634597	159128575	2760	50	7.877e-06	1.664e-09	4.0792e-05	0.1931	0.84688
8	10422	1044217	1922	50	-1.3791e-05	1.6519e-09	4.0644e-05	-0.3393	0.73438
8	1044217	1163245	373	25	-6.4881e-06	8.3862e-10	2.8959e-05	-0.22404	0.82272
8	1163245	2042942	2103	50	1.3956e-05	1.7454e-09	4.1778e-05	0.33406	0.73833
8	2042942	2573279	1043	50	2.049e-05	1.5752e-09	3.9689e-05	0.51627	0.60567
8	2573279	3392926	2749	50	-1.8595e-05	1.5964e-09	3.9955e-05	-0.46541	0.64164
8	3392926	3783017	1770	50	-1.0003e-05	1.6375e-09	4.0466e-05	-0.24718	0.80477
8	3783017	4480476	2644	50	-7.0159e-06	1.6575e-09	4.0712e-05	-0.17233	0.86318
8	4480476	5146927	2175	50	1.3969e-05	1.6951e-09	4.1171e-05	0.33928	0.7344
8	5146927	6142797	3706	50	1.5666e-05	1.6439e-09	4.0545e-05	0.38637	0.69922
8	6142797	7153079	2340	50	-7.5831e-06	1.7639e-09	4.1999e-05	-0.18055	0.85672
8	7153079	9154694	2556	50	-7.3155e-06	1.8526e-09	4.3041e-05	-0.16997	0.86504
8	9154694	9640787	1110	50	-5.2505e-06	1.5579e-09	3.947e-05	-0.13302	0.89417
8	9640787	10463197	1895	50	-1.616e-05	1.67e-09	4.0865e-05	-0.39545	0.69251
8	10463197	11278998	1663	50	2.0537e-05	1.6708e-09	4.0875e-05	0.50244	0.61536
8	11278998	13491775	4270	50	4.5154e-06	1.7691e-09	4.206e-05	0.10736	0.91451
8	13491775	13944992	1906	50	2.2012e-05	1.5845e-09	3.9805e-05	0.553	0.58026
8	13944992	15991660	5213	50	-2.0885e-06	1.6306e-09	4.038e-05	-0.051721	0.95875
8	15991660	17387876	2667	50	1.4029e-05	1.7455e-09	4.1779e-05	0.33579	0.73703
8	17387876	17836399	1195	50	1.1118e-05	1.6881e-09	4.1086e-05	0.27059	0.78671
8	17836399	19492840	3872	50	-6.1813e-06	1.5866e-09	3.9832e-05	-0.15518	0.87668
8	19492840	20060856	1291	50	-1.8753e-05	1.5514e-09	3.9388e-05	-0.47612	0.63399
8	20060856	21661737	3135	50	-2.0814e-06	1.608e-09	4.01e-05	-0.051906	0.9586
8	21661737	22897057	1852	50	7.1459e-06	1.7156e-09	4.142e-05	0.17252	0.86303
8	22897057	24674718	3029	50	-1.8754e-05	1.6573e-09	4.071e-05	-0.46068	0.64502
8	24674718	25483454	1299	50	1.0228e-05	1.4853e-09	3.8539e-05	0.26539	0.79071
8	25483454	26682525	2580	50	-1.3747e-05	1.7401e-09	4.1714e-05	-0.32954	0.74174
8	26682525	28162392	3127	50	6.7824e-07	1.7221e-09	4.1498e-05	0.016344	0.98696
8	28162392	29327896	1496	50	-3.6415e-05	1.689e-09	4.1098e-05	-0.88606	0.37558
8	29327896	31133729	2455	50	7.3455e-06	1.6328e-09	4.0408e-05	0.18178	0.85575
8	31133729	31548360	774	39	-9.1506e-06	9.179e-10	3.0297e-05	-0.30203	0.76263
8	31548360	32977218	2143	50	-5.7883e-06	1.7764e-09	4.2147e-05	-0.13733	0.89077
8	32977218	35317232	3091	50	-2.8327e-05	1.7503e-09	4.1837e-05	-0.67707	0.49836
8	35317232	37379389	1565	50	4.0023e-05	1.7539e-09	4.188e-05	0.95567	0.33924
8	37379389	38938806	1502	50	-2.1419e-06	1.5993e-09	3.9991e-05	-0.05356	0.95729
8	38938806	40703337	3184	50	-4.8864e-06	1.6523e-09	4.0648e-05	-0.12021	0.90432
8	40703337	41721454	1852	50	1.8308e-05	1.5891e-09	3.9863e-05	0.45928	0.64603
8	41721454	42773823	869	50	3.2188e-05	1.2466e-09	3.5307e-05	0.91166	0.36195
8	42773823	46841315	503	25	-7.3759e-06	8.855e-10	2.9757e-05	-0.24787	0.80424
8	46841315	50082470	2425	50	-6.8902e-06	1.6423e-09	4.0525e-05	-0.17002	0.86499
8	50082470	53302930	4917	50	-1.7135e-05	1.6071e-09	4.0089e-05	-0.42743	0.66907
8	53302930	54418044	1986	50	1.4178e-05	1.6518e-09	4.0642e-05	0.34886	0.7272
8	54418044	55945581	2043	50	1.7372e-05	1.6024e-09	4.003e-05	0.43399	0.6643
8	55945581	56956383	1554	50	8.559e-08	1.6516e-09	4.064e-05	0.002106	0.99832
8	56956383	59068651	3737	50	-6.9678e-06	1.5621e-09	3.9523e-05	-0.17629	0.86006
8	59068651	59728100	1232	50	1.2054e-05	1.251e-09	3.5369e-05	0.34079	0.73326
8	59728100	62329099	3553	50	-3.9476e-06	1.6761e-09	4.094e-05	-0.096424	0.92318
8	62329099	63349306	1701	50	2.6057e-05	1.4512e-09	3.8095e-05	0.684	0.49397
8	63349306	65232872	2562	50	-1.4288e-05	1.6596e-09	4.0738e-05	-0.35074	0.72578
8	65232872	66489090	1594	50	-6.8704e-06	1.7086e-09	4.1335e-05	-0.16621	0.86799
8	66489090	69863057	3987	50	-2.171e-06	1.6194e-09	4.0242e-05	-0.05395	0.95698
8	69863057	70867979	1676	50	-7.3429e-06	1.6552e-09	4.0685e-05	-0.18048	0.85677
8	70867979	72289454	2128	50	1.6986e-05	1.7215e-09	4.1491e-05	0.4094	0.68225
8	72289454	73817199	2920	50	-3.0456e-05	1.6848e-09	4.1046e-05	-0.742	0.45809
8	73817199	75445064	2434	50	-2.2302e-05	1.7846e-09	4.2244e-05	-0.52793	0.59755
8	75445064	76456542	1472	50	-1.6155e-05	1.4705e-09	3.8348e-05	-0.42128	0.67355
8	76456542	79132861	4110	50	-8.8785e-06	1.6814e-09	4.1005e-05	-0.21652	0.82858
8	79132861	81956395	3584	50	-1.6346e-05	1.6659e-09	4.0815e-05	-0.40049	0.6888
8	81956395	82693739	972	50	1.0409e-05	1.2165e-09	3.4879e-05	0.29845	0.76536
8	82693739	84225589	2874	50	2.4035e-05	1.8025e-09	4.2456e-05	0.56612	0.57131
8	84225589	85955619	2481	50	2.8022e-05	1.6906e-09	4.1117e-05	0.68152	0.49554
8	85955619	87411709	1190	50	-1.935e-06	1.1339e-09	3.3673e-05	-0.057463	0.95418
8	87411709	89085481	2515	50	-1.435e-05	1.6746e-09	4.0922e-05	-0.35066	0.72584
8	89085481	90638162	2303	50	-1.9032e-05	1.8589e-09	4.3115e-05	-0.44141	0.65891
8	90638162	93554386	2958	50	-3.1164e-05	1.6733e-09	4.0906e-05	-0.76185	0.44615
8	93554386	95005527	1522	50	-1.3908e-05	1.6137e-09	4.0171e-05	-0.34622	0.72917
8	95005527	96534806	2614	50	9.9392e-06	1.6883e-09	4.1088e-05	0.2419	0.80886
8	96534806	99401581	4363	50	-7.0194e-07	1.6056e-09	4.007e-05	-0.017518	0.98602
8	99401581	101620958	1660	50	-2.1881e-05	1.6289e-09	4.036e-05	-0.54215	0.58772
8	101620958	104123306	3938	50	-1.508e-05	1.7023e-09	4.1259e-05	-0.36548	0.71475
8	104123306	104988752	1817	50	1.0424e-05	1.2015e-09	3.4663e-05	0.30073	0.76362
8	104988752	107410754	3720	50	-1.094e-05	1.7366e-09	4.1672e-05	-0.26252	0.79292
8	107410754	108648177	2001	50	-1.8665e-05	1.6655e-09	4.0811e-05	-0.45734	0.64742
8	108648177	109248173	912	42	7.1556e-06	9.395e-10	3.0651e-05	0.23345	0.81541
8	109248173	110484314	1915	50	-1.379e-05	1.5403e-09	3.9246e-05	-0.35138	0.7253
8	110484314	111850847	1388	50	-3.4909e-06	1.4566e-09	3.8165e-05	-0.091468	0.92712
8	111850847	113064320	1437	44	7.8374e-06	1.0738e-09	3.277e-05	0.23917	0.81098
8	113064320	116096495	4752	50	1.014e-06	1.7548e-09	4.189e-05	0.024206	0.98069
8	116096495	119685457	4182	50	7.0251e-06	1.5877e-09	3.9846e-05	0.17631	0.86005
8	119685457	121201700	2398	50	6.9294e-06	1.6767e-09	4.0947e-05	0.16923	0.86562
8	121201700	124861459	5476	50	-2.5754e-06	1.5304e-09	3.9121e-05	-0.065832	0.94751
8	124861459	125683719	1345	50	-1.2191e-05	1.5436e-09	3.9289e-05	-0.31029	0.75634
8	125683719	126410917	1216	50	6.7692e-06	1.5798e-09	3.9747e-05	0.17031	0.86477
8	126410917	128659111	3975	50	1.244e-05	1.71e-09	4.1352e-05	0.30082	0.76355
8	128659111	130381139	2790	50	-2.1593e-05	1.6859e-09	4.106e-05	-0.52588	0.59897
8	130381139	131639625	2184	50	-6.6862e-06	1.6443e-09	4.055e-05	-0.16489	0.86903
8	131639625	133351144	3288	50	1.0401e-05	1.6224e-09	4.0279e-05	0.25823	0.79623
8	133351144	134570001	2368	50	1.0943e-05	1.755e-09	4.1893e-05	0.2612	0.79394
8	134570001	136035605	3216	50	8.295e-06	1.6383e-09	4.0475e-05	0.20494	0.83762
8	136035605	137524151	2475	50	-1.0026e-06	1.6003e-09	4.0003e-05	-0.025063	0.98001
8	137524151	139254830	3720	50	-1.2814e-05	1.5875e-09	3.9844e-05	-0.3216	0.74776
8	139254830	140725643	2625	50	-2.6891e-05	1.8462e-09	4.2967e-05	-0.62586	0.53141
8	140725643	143044914	3524	50	-2.6611e-06	1.6875e-09	4.1079e-05	-0.064781	0.94835
8	143044914	144236881	2421	50	-1.8841e-05	1.6355e-09	4.0442e-05	-0.46588	0.6413
8	144236881	146303867	2236	50	-1.1156e-05	1.5819e-09	3.9773e-05	-0.2805	0.77909
9	10023	1079707	2350	50	-6.9125e-06	1.7371e-09	4.1679e-05	-0.16585	0.86827
9	1079707	1916877	2035	50	2.9856e-06	1.5649e-09	3.9559e-05	0.075472	0.93984
9	1916877	3190064	2774	50	2.0423e-05	1.624e-09	4.0299e-05	0.50677	0.61232
9	3190064	4495328	2383	50	8.7345e-06	1.6013e-09	4.0017e-05	0.21827	0.82722
9	4495328	4884926	868	50	-2.7484e-06	1.6247e-09	4.0308e-05	-0.068187	0.94564
9	4884926	6557589	2250	50	-3.106e-05	1.8242e-09	4.2711e-05	-0.72722	0.46709
9	6557589	7154923	1494	50	2.7823e-05	1.7641e-09	4.2001e-05	0.66244	0.50769
9	7154923	8456299	3162	50	-1.4864e-05	1.6301e-09	4.0375e-05	-0.36814	0.71277
9	8456299	9166403	1463	50	-7.735e-06	1.6243e-09	4.0303e-05	-0.19192	0.8478
9	9166403	10879253	3869	50	1.1177e-05	1.6787e-09	4.0973e-05	0.2728	0.78501
9	10879253	12276489	3207	50	-9.8842e-06	1.5887e-09	3.9859e-05	-0.24798	0.80415
9	12276489	14836363	4878	50	-2.5419e-06	1.6297e-09	4.0369e-05	-0.062965	0.94979
9	14836363	16659655	3165	50	-7.8021e-07	1.5919e-09	3.9899e-05	-0.019555	0.9844
9	16659655	18661051	4057	50	2.6491e-06	1.8524e-09	4.304e-05	0.06155	0.95092
9	18661051	20463534	3162	50	-1.2321e-05	1.589e-09	3.9862e-05	-0.30909	0.75726
9	20463534	22206559	2565	50	2.2246e-05	1.704e-09	4.128e-05	0.5389	0.58995
9	22206559	24158518	2554	50	-1.0808e-05	1.7119e-09	4.1375e-05	-0.26121	0.79393
9	24158518	25330810	1480	50	7.1601e-06	1.6644e-09	4.0797e-05	0.17551	0.86068
9	25330810	26111757	1294	50	-2.818e-06	1.6049e-09	4.0062e-05	-0.070342	0.94392
9	26111757	28224283	3689	50	1.3956e-05	1.626e-09	4.0323e-05	0.3461	0.72926
9	28224283	28811584	1105	50	-6.0309e-07	1.5244e-09	3.9044e-05	-0.015446	0.98768
9	28811584	30387392	3314	50	1.3913e-05	1.7748e-09	4.2129e-05	0.33025	0.74121
9	30387392	31310383	1634	50	-9.2732e-06	1.383e-09	3.7188e-05	-0.24936	0.80308
9	31310383	32019368	1521	50	-3.629e-05	1.2057e-09	3.4723e-05	-1.0451	0.29597
9	32019368	33578334	2918	50	2.7537e-05	1.6876e-09	4.1081e-05	0.67031	0.50266
9	33578334	34642243	1728	50	1.0413e-05	1.5092e-09	3.8849e-05	0.26803	0.78867
9	34642243	36743283	2456	50	-2.3832e-05	1.8543e-09	4.3062e-05	-0.55344	0.57996
9	36743283	38641599	3019	50	1.8723e-06	1.6655e-09	4.0811e-05	0.045876	0.96341
9	38641599	65472190	590	48	-4.8259e-06	9.8831e-10	3.1437e-05	-0.15351	0.878
9	65472190	72512711	2338	50	5.0196e-05	1.795e-09	4.2367e-05	1.1848	0.23611
9	72512711	72753755	443	22	8.9109e-06	4.1557e-10	2.0386e-05	0.43712	0.66202
9	72753755	74253040	2425	50	-1.1933e-05	1.6865e-09	4.1067e-05	-0.29059	0.77137
9	74253040	76203946	2740	50	-4.2503e-06	1.6153e-09	4.0191e-05	-0.10575	0.91578
9	76203946	76973081	950	42	1.4893e-05	1.0466e-09	3.2351e-05	0.46034	0.64527
9	76973081	78900183	3359	50	7.3233e-06	1.6024e-09	4.003e-05	0.18295	0.85484
9	78900183	79471208	1155	50	-6.8462e-06	1.6291e-09	4.0363e-05	-0.16962	0.86531
9	79471208	81079055	2447	50	-2.3786e-05	1.6489e-09	4.0606e-05	-0.58576	0.55804
9	81079055	82590928	2233	50	-1.3286e-05	1.621e-09	4.0262e-05	-0.33	0.7414
9	82590928	84211233	3478	50	8.8156e-06	1.7096e-09	4.1347e-05	0.21321	0.83116
9	84211233	85440801	1320	50	-5.2102e-07	1.6956e-09	4.1178e-05	-0.012653	0.9899
9	85440801	86938196	2485	50	1.5181e-05	1.6635e-09	4.0786e-05	0.3722	0.70975
9	86938196	88109333	1799	50	-1.2987e-05	1.7172e-09	4.1439e-05	-0.31339	0.75398
9	88109333	88590417	381	26	1.5033e-05	5.9416e-10	2.4375e-05	0.61674	0.53741
9	88590417	90136246	2352	50	1.4576e-05	1.6505e-09	4.0627e-05	0.35878	0.71976
9	90136246	92528698	4236	50	1.2728e-05	1.5789e-09	3.9736e-05	0.32032	0.74872
9	92528698	94167203	2708	50	8.4505e-06	1.6251e-09	4.0313e-05	0.20962	0.83396
9	94167203	96671698	3853	50	-2.4124e-05	1.6855e-09	4.1055e-05	-0.5876	0.5568
9	96671698	98922040	3113	50	6.3602e-06	1.8066e-09	4.2505e-05	0.14964	0.88105
9	98922040	101592859	3449	50	-2.2553e-05	1.7255e-09	4.1539e-05	-0.54293	0.58717
9	101592859	104624437	4171	50	6.4272e-06	1.6684e-09	4.0845e-05	0.15735	0.87497
9	104624437	105967976	3241	50	1.8248e-05	1.6801e-09	4.0989e-05	0.4452	0.65618
9	105967976	107581749	3018	50	1.5227e-05	1.6643e-09	4.0796e-05	0.37325	0.70896
9	107581749	109298754	2626	50	7.4913e-07	1.6504e-09	4.0625e-05	0.01844	0.98529
9	109298754	110695062	2287	50	3.5185e-05	1.6855e-09	4.1055e-05	0.85703	0.39143
9	110695062	112778024	4167	50	1.5617e-05	1.6013e-09	4.0017e-05	0.39026	0.69634
9	112778024	114831082	3948	50	-3.4335e-05	1.6448e-09	4.0556e-05	-0.84661	0.39721
9	114831082	115693145	1434	50	-7.5895e-06	1.5432e-09	3.9284e-05	-0.1932	0.8468
9	115693145	117019801	2338	50	3.5915e-06	1.7538e-09	4.1879e-05	0.085759	0.93166
9	117019801	117921960	1545	50	-2.7926e-05	1.6627e-09	4.0776e-05	-0.68487	0.49343
9	117921960	121321537	5751	50	3.389e-05	1.9147e-09	4.3757e-05	0.7745	0.43864
9	121321537	122260297	1350	50	-5.3238e-06	1.624e-09	4.0299e-05	-0.13211	0.8949
9	122260297	124871322	2962	50	-1.6855e-05	1.7272e-09	4.156e-05	-0.40555	0.68507
9	124871322	126971887	2614	50	1.3238e-05	1.6432e-09	4.0536e-05	0.32657	0.74399
9	126971887	129059665	2076	50	-3.6393e-05	1.7041e-09	4.128e-05	-0.8816	0.378
9	129059665	130055510	1277	50	-3.3712e-06	1.6789e-09	4.0974e-05	-0.082276	0.93443
9	130055510	132165470	2020	50	-2.4006e-05	1.7016e-09	4.125e-05	-0.58195	0.5606
9	132165470	133223217	1692	50	-6.9151e-06	1.6126e-09	4.0157e-05	-0.1722	0.86328
9	133223217	134127888	1388	50	-5.9538e-06	1.7007e-09	4.1239e-05	-0.14437	0.88521
9	134127888	135298842	1724	50	5.2057e-06	1.6609e-09	4.0754e-05	0.12773	0.89836
9	135298842	137041122	3265	50	-1.4086e-05	1.7527e-09	4.1866e-05	-0.33646	0.73653
9	137041122	137589364	982	50	2.3218e-05	1.6807e-09	4.0997e-05	0.56634	0.57116
9	137589364	138938978	2844	50	7.7195e-06	1.5319e-09	3.914e-05	0.19723	0.84365
9	138938978	139500342	824	50	1.3773e-06	1.6088e-09	4.011e-05	0.034337	0.97261
9	139500342	141144796	1863	50	-1.3957e-06	1.623e-09	4.0286e-05	-0.034644	0.97236
10	60523	751339	495	33	-5.0854e-06	1.0634e-09	3.261e-05	-0.15595	0.87607
10	751339	1523544	1461	50	1.5679e-05	1.667e-09	4.0828e-05	0.38402	0.70096
10	1523544	2254500	1859	50	4.5168e-06	1.6895e-09	4.1104e-05	0.10989	0.9125
10	2254500	3352699	2660	50	-9.369e-06	1.6134e-09	4.0167e-05	-0.23325	0.81557
10	3352699	4572274	2367	50	-7.1488e-06	1.5958e-09	3.9948e-05	-0.17895	0.85797
10	4572274	5983762	3306	50	1.8995e-05	1.688e-09	4.1085e-05	0.46234	0.64384
10	5983762	7171484	2620	50	-1.0544e-05	1.6327e-09	4.0407e-05	-0.26094	0.79414
10	7171484	8774665	3506	50	-9.8848e-06	1.7557e-09	4.1901e-05	-0.23591	0.8135
10	8774665	10249396	2703	50	4.5168e-06	1.6899e-09	4.1108e-05	0.10988	0.91251
10	10249396	12586797	4398	50	1.1371e-05	1.6069e-09	4.0087e-05	0.28366	0.77667
10	12586797	13321600	1681	50	-1.1338e-05	1.8431e-09	4.2932e-05	-0.2641	0.7917
10	13321600	15026068	3527	50	-6.5103e-07	1.5957e-09	3.9946e-05	-0.016298	0.987
10	15026068	16551767	2598	50	-1.1346e-05	1.637e-09	4.046e-05	-0.28043	0.77915
10	16551767	18537267	3232	50	1.6107e-06	1.6741e-09	4.0915e-05	0.039368	0.9686
10	18537267	19716878	2847	50	7.4972e-06	1.7725e-09	4.2101e-05	0.17808	0.85866
10	19716878	22772283	4300	50	-4.3955e-06	1.6443e-09	4.055e-05	-0.1084	0.91368
10	22772283	23175132	515	30	-1.8387e-06	8.3088e-10	2.8825e-05	-0.063787	0.94914
10	23175132	25578596	3261	50	1.2792e-05	1.6012e-09	4.0015e-05	0.31968	0.74921
10	25578596	26888684	3265	50	1.1871e-06	1.725e-09	4.1533e-05	0.028583	0.9772
10	26888684	29323236	4712	50	6.6726e-06	1.6547e-09	4.0678e-05	0.16403	0.8697
10	29323236	29783692	1163	50	-1.0451e-05	1.5883e-09	3.9854e-05	-0.26222	0.79315
10	29783692	30458838	1486	50	-1.384e-05	1.7555e-09	4.1898e-05	-0.33032	0.74115
10	30458838	31907519	2421	50	-1.8782e-05	1.7181e-09	4.145e-05	-0.45313	0.65045
10	31907519	33707968	3169	50	-1.0317e-05	1.745e-09	4.1773e-05	-0.24698	0.80493
10	33707968	35109355	2007	50	3.5928e-05	1.7825e-09	4.222e-05	0.85097	0.39479
10	35109355	36572508	2048	50	5.1882e-06	1.6291e-09	4.0362e-05	0.12854	0.89772
10	36572508	37790029	1821	50	-2.1611e-06	1.593e-09	3.9913e-05	-0.054145	0.95682
10	37790029	42372579	2084	32	-2.1305e-05	1.0625e-09	3.2596e-05	-0.65361	0.51337
10	42372579	43894771	2501	50	-4.2531e-06	1.7925e-09	4.2337e-05	-0.10046	0.91998
10	43894771	44730075	1562	50	6.6897e-08	1.7e-09	4.1231e-05	0.0016225	0.99871
10	44730075	48760450	3666	50	-7.3597e-06	1.6553e-09	4.0686e-05	-0.18089	0.85645
10	48760450	50840915	2593	50	-7.4591e-06	1.5801e-09	3.9751e-05	-0.18765	0.85115
10	50840915	53616629	2898	50	2.208e-05	1.6775e-09	4.0957e-05	0.53911	0.58981
10	53616629	55103572	3073	50	7.6451e-06	1.6088e-09	4.011e-05	0.19061	0.84883
10	55103572	57031140	4221	50	3.237e-06	1.559e-09	3.9484e-05	0.081981	0.93466
10	57031140	57662146	1064	37	2.7319e-07	8.9715e-10	2.9953e-05	0.0091207	0.99272
10	57662146	58959528	2621	50	-2.4713e-05	1.385e-09	3.7215e-05	-0.66407	0.50665
10	58959528	60289987	2720	50	6.7343e-06	1.5968e-09	3.996e-05	0.16853	0.86617
10	60289987	61891409	2276	50	1.4111e-05	1.65e-09	4.062e-05	0.3474	0.72829
10	61891409	62659679	1359	50	1.4959e-06	1.534e-09	3.9167e-05	0.038194	0.96953
10	62659679	63341695	664	35	-1.014e-05	7.8461e-10	2.8011e-05	-0.36201	0.71734
10	63341695	65794114	3848	50	-1.4707e-05	1.6254e-09	4.0317e-05	-0.3648	0.71526
10	65794114	67549615	2760	50	-1.984e-05	1.6343e-09	4.0426e-05	-0.49076	0.62359
10	67549615	69900148	4545	50	1.2565e-05	1.647e-09	4.0584e-05	0.30962	0.75685
10	69900148	70195991	588	28	1.0929e-05	6.286e-10	2.5072e-05	0.43592	0.66289
10	70195991	72220850	3854	50	8.5597e-06	1.7301e-09	4.1595e-05	0.20579	0.83696
10	72220850	73508512	2869	50	-1.0596e-05	1.634e-09	4.0423e-05	-0.26212	0.79323
10	73508512	75422550	1857	50	1.3575e-05	1.6735e-09	4.0908e-05	0.33184	0.74001
10	75422550	78706814	3161	50	1.0037e-07	1.786e-09	4.2262e-05	0.002375	0.99811
10	78706814	80876749	3445	50	2.1451e-05	1.5882e-09	3.9853e-05	0.53826	0.5904
10	80876749	82414679	2963	50	8.1758e-06	1.7804e-09	4.2194e-05	0.19377	0.84636
10	82414679	84383745	3430	50	-1.4873e-06	1.5746e-09	3.9681e-05	-0.037482	0.9701
10	84383745	85458703	2369	50	-4.2472e-06	1.709e-09	4.134e-05	-0.10274	0.91817
10	85458703	87937577	4567	50	-6.3325e-06	1.5282e-09	3.9093e-05	-0.16199	0.87132
10	87937577	89127064	1541	50	-1.0294e-05	1.6665e-09	4.0823e-05	-0.25216	0.80092
10	89127064	91013381	2578	50	1.063e-05	1.7325e-09	4.1623e-05	0.25539	0.79842
10	91013381	92006581	1655	50	1.0896e-05	1.5882e-09	3.9852e-05	0.2734	0.78454
10	92006581	93335047	1986	50	-1.7377e-05	1.6611e-09	4.0757e-05	-0.42637	0.66984
10	93335047	95396368	3171	50	5.3967e-06	1.7524e-09	4.1862e-05	0.12892	0.89742
10	95396368	96221243	1016	50	-1.0371e-05	1.5682e-09	3.9601e-05	-0.26189	0.7934
10	96221243	97822357	2745	50	-1.3377e-05	1.815e-09	4.2603e-05	-0.31401	0.75352
10	97822357	100241302	3387	50	-2.8751e-06	1.6316e-09	4.0393e-05	-0.071178	0.94326
10	100241302	100668400	604	24	2.2899e-05	7.8467e-10	2.8012e-05	0.81747	0.41366
10	100668400	102949239	3036	50	2.3689e-05	1.8203e-09	4.2665e-05	0.55524	0.57873
10	102949239	104380410	1400	50	-6.1152e-07	1.7334e-09	4.1634e-05	-0.014688	0.98828
10	104380410	106695048	2901	50	-5.0702e-05	1.925e-09	4.3875e-05	-1.1556	0.24785
10	106695048	108726686	3258	50	-5.8254e-06	1.6505e-09	4.0626e-05	-0.14339	0.88598
10	108726686	110317705	3104	50	-9.7643e-06	1.6469e-09	4.0583e-05	-0.2406	0.80986
10	110317705	112561493	3296	50	2.3936e-05	1.6664e-09	4.0821e-05	0.58635	0.55764
10	112561493	115328432	3680	50	1.9101e-05	1.6344e-09	4.0428e-05	0.47246	0.6366
10	115328432	116421406	1848	50	-8.0948e-06	1.651e-09	4.0633e-05	-0.19922	0.84209
10	116421406	119523934	3975	50	2.9106e-05	1.8191e-09	4.2651e-05	0.68241	0.49498
10	119523934	120591353	1636	50	-6.7866e-07	1.7059e-09	4.1302e-05	-0.016432	0.98689
10	120591353	122407323	3128	50	1.1415e-05	1.7523e-09	4.186e-05	0.27269	0.78509
10	122407323	123231465	1454	50	7.087e-06	1.7318e-09	4.1615e-05	0.1703	0.86478
10	123231465	123900545	1304	50	4.9715e-06	1.5345e-09	3.9173e-05	0.12691	0.89901
10	123900545	125869346	3750	50	-7.1415e-05	1.969e-09	4.4373e-05	-1.6094	0.10753
10	125869346	128001098	3969	50	-3.8614e-07	1.6288e-09	4.0358e-05	-0.0095677	0.99237
10	128001098	129154362	1933	50	5.242e-06	1.6775e-09	4.0958e-05	0.12799	0.89816
10	129154362	130844284	4105	50	-1.3723e-05	1.5939e-09	3.9924e-05	-0.34371	0.73106
10	130844284	131741327	1672	50	1.5401e-06	1.5879e-09	3.9849e-05	0.038648	0.96917
10	131741327	132580245	2006	50	2.0773e-06	1.7232e-09	4.1512e-05	0.050041	0.96009
10	132580245	134336329	4463	50	9.5383e-06	1.6578e-09	4.0716e-05	0.23426	0.81478
10	134336329	134494673	157	12	-3.5511e-05	4.2058e-10	2.0508e-05	-1.7316	0.083351
10	134494673	135523865	1513	50	7.2406e-07	1.6118e-09	4.0147e-05	0.018035	0.98561
11	70855	1213590	1879	50	2.103e-05	1.7055e-09	4.1297e-05	0.50924	0.61058
11	1213590	3665481	5068	50	-3.3276e-05	1.7272e-09	4.1559e-05	-0.80067	0.42332
11	3665481	4746709	1948	50	1.6232e-06	1.7194e-09	4.1465e-05	0.039147	0.96877
11	4746709	6322869	4214	50	-2.8927e-05	1.5745e-09	3.968e-05	-0.729	0.466
11	6322869	7436701	1989	50	1.711e-05	1.68e-09	4.0988e-05	0.41743	0.67636
11	7436701	8333274	1953	50	6.0282e-06	1.7262e-09	4.1547e-05	0.14509	0.88464
11	8333274	9087317	1188	50	-4.0327e-06	1.6997e-09	4.1227e-05	-0.097817	0.92208
11	9087317	10952027	3222	50	3.6916e-05	2.0322e-09	4.508e-05	0.81891	0.41284
11	10952027	12564229	3709	50	-1.2282e-05	1.65e-09	4.062e-05	-0.30236	0.76238
11	12564229	13373124	1511	50	-2.3671e-05	1.6767e-09	4.0947e-05	-0.57809	0.5632
11	13373124	15742552	3119	50	-2.5285e-05	1.6478e-09	4.0593e-05	-0.62289	0.53336
11	15742552	17578402	2422	50	-2.862e-05	1.746e-09	4.1785e-05	-0.68493	0.49339
11	17578402	19569535	3500	50	-1.435e-05	1.5584e-09	3.9476e-05	-0.3635	0.71623
11	19569535	21017138	2752	50	-1.477e-05	1.6565e-09	4.07e-05	-0.3629	0.71668
11	21017138	22374142	2507	50	1.8188e-05	1.6178e-09	4.0222e-05	0.45218	0.65114
11	22374142	24088517	3388	50	1.0827e-06	1.7404e-09	4.1718e-05	0.025952	0.9793
11	24088517	26045753	4455	50	-2.1369e-05	1.6837e-09	4.1032e-05	-0.52078	0.60252
11	26045753	27020461	1732	50	-1.5037e-05	1.5941e-09	3.9926e-05	-0.37662	0.70646
11	27020461	28481593	1570	50	1.8211e-05	1.7241e-09	4.1522e-05	0.43859	0.66096
11	28481593	30141357	1899	50	3.155e-05	1.7982e-09	4.2406e-05	0.74401	0.45687
11	30141357	32276901	2490	50	9.9592e-06	1.7999e-09	4.2426e-05	0.23474	0.81441
11	32276901	33958739	2482	50	1.786e-06	1.6693e-09	4.0857e-05	0.043714	0.96513
11	33958739	35502605	3116	50	-2.3341e-06	1.6504e-09	4.0625e-05	-0.057455	0.95418
11	35502605	37116815	2683	50	3.9191e-06	1.564e-09	3.9547e-05	0.099098	0.92106
11	37116815	39382003	3019	50	-6.8291e-06	1.6669e-09	4.0828e-05	-0.16726	0.86716
11	39382003	42310003	4465	50	9.1211e-06	1.6303e-09	4.0377e-05	0.2259	0.82128
11	42310003	44693799	4157	50	-1.4547e-05	1.5768e-09	3.9709e-05	-0.36633	0.71412
11	44693799	47006137	2778	50	-3.5033e-05	1.7547e-09	4.1889e-05	-0.83633	0.40297
11	47006137	49866050	4051	50	-4.9622e-06	1.779e-09	4.2179e-05	-0.11765	0.90635
11	49866050	54695473	3569	29	-2.0182e-05	1.4643e-09	3.8266e-05	-0.52742	0.5979
11	54695473	55082657	699	12	1.6521e-05	5.0503e-10	2.2473e-05	0.73517	0.46224
11	55082657	58457495	7320	50	-1.0981e-05	1.7099e-09	4.1351e-05	-0.26555	0.79058
11	58457495	58780549	406	18	-4.6089e-06	4.1263e-10	2.0313e-05	-0.22689	0.82051
11	58780549	62223771	4332	50	-3.0625e-06	1.6616e-09	4.0763e-05	-0.075128	0.94011
11	62223771	63804569	1409	50	9.7002e-06	1.5507e-09	3.9379e-05	0.24633	0.80543
11	63804569	65898631	2017	50	-4.5054e-05	1.7315e-09	4.1611e-05	-1.0827	0.27892
11	65898631	68005825	1996	50	-3.6403e-05	1.8179e-09	4.2636e-05	-0.8538	0.39322
11	68005825	69516130	2238	50	-1.7205e-05	1.7142e-09	4.1403e-05	-0.41555	0.67774
11	69516130	70926292	2366	50	1.1837e-05	1.5755e-09	3.9693e-05	0.29822	0.76553
11	70926292	72286017	1814	50	-2.4814e-05	1.6279e-09	4.0347e-05	-0.61501	0.53855
11	72286017	74412351	2634	50	6.4309e-06	1.7305e-09	4.16e-05	0.15459	0.87714
11	74412351	76797209	2981	50	-7.4589e-06	1.6608e-09	4.0753e-05	-0.18303	0.85478
11	76797209	78355058	2051	50	-1.8863e-05	1.6594e-09	4.0736e-05	-0.46306	0.64332
11	78355058	80722373	3708	50	2.0616e-07	1.5542e-09	3.9424e-05	0.0052293	0.99583
11	80722373	81266712	1129	50	1.3264e-05	1.421e-09	3.7696e-05	0.35185	0.72495
11	81266712	84381272	5263	50	-1.0608e-05	1.61e-09	4.0124e-05	-0.26439	0.79148
11	84381272	86619301	3245	50	-9.4283e-06	1.73e-09	4.1593e-05	-0.22668	0.82067
11	86619301	87430235	1814	50	2.8198e-06	1.5053e-09	3.8798e-05	0.072679	0.94206
11	87430235	89208936	2803	50	-1.5351e-05	1.5892e-09	3.9865e-05	-0.38507	0.70018
11	89208936	90966490	2451	50	-3.8562e-06	1.7009e-09	4.1241e-05	-0.093503	0.9255
11	90966490	92077144	1762	50	9.7399e-06	1.6321e-09	4.0399e-05	0.24109	0.80948
11	92077144	93276157	1689	50	3.6346e-05	1.7455e-09	4.1779e-05	0.86994	0.38433
11	93276157	94242260	1356	50	3.9546e-06	1.3808e-09	3.7159e-05	0.10642	0.91525
11	94242260	95726041	2030	50	1.7231e-05	1.6004e-09	4.0005e-05	0.43072	0.66667
11	95726041	97057058	1951	50	-1.5901e-05	1.6863e-09	4.1064e-05	-0.38723	0.69858
11	97057058	98705065	3173	50	-5.3075e-06	1.6971e-09	4.1196e-05	-0.12884	0.89749
11	98705065	100417169	3625	50	2.6653e-05	1.786e-09	4.2262e-05	0.63067	0.52825
11	100417169	101331121	1931	50	1.4431e-06	1.5842e-09	3.9802e-05	0.036256	0.97108
11	101331121	103959636	5333	50	-1.296e-05	1.7282e-09	4.1572e-05	-0.31176	0.75522
11	103959636	104873284	1387	46	1.3691e-05	1.0127e-09	3.1822e-05	0.43023	0.66703
11	104873284	106520894	2242	50	-2.0302e-05	1.6292e-09	4.0363e-05	-0.50298	0.61498
11	106520894	107844200	2304	50	-3.6477e-06	1.7218e-09	4.1495e-05	-0.087908	0.92995
11	107844200	108437037	577	19	5.57e-06	6.157e-10	2.4813e-05	0.22448	0.82239
11	108437037	109866116	1596	50	8.6503e-06	1.6764e-09	4.0944e-05	0.21127	0.83268
11	109866116	111114397	2066	50	-2.7604e-05	1.7124e-09	4.1382e-05	-0.66705	0.50474
11	111114397	112459488	1390	50	6.8042e-06	1.528e-09	3.909e-05	0.17406	0.86181
11	112459488	114257728	2922	50	-3.0032e-05	1.7912e-09	4.2322e-05	-0.70959	0.47796
11	114257728	114830666	893	43	-1.538e-05	9.2222e-10	3.0368e-05	-0.50645	0.61254
11	114830666	116383348	2248	50	9.3275e-06	1.5971e-09	3.9964e-05	0.2334	0.81545
11	116383348	117747110	2477	50	1.5139e-05	1.6328e-09	4.0408e-05	0.37465	0.70792
11	117747110	119215476	2082	50	-5.5556e-06	1.6343e-09	4.0426e-05	-0.13742	0.8907
11	119215476	120766806	2671	50	1.0645e-05	1.6412e-09	4.0512e-05	0.26275	0.79274
11	120766806	121175943	707	38	7.7606e-07	1.0118e-09	3.1809e-05	0.024397	0.98054
11	121175943	122591910	1924	50	-1.5277e-05	1.6367e-09	4.0457e-05	-0.3776	0.70573
11	122591910	123500117	1611	50	8.4743e-06	1.6454e-09	4.0563e-05	0.20892	0.83451
11	123500117	124495528	2005	50	-2.3046e-05	1.6315e-09	4.0392e-05	-0.57055	0.5683
11	124495528	126311320	3227	50	1.6404e-05	1.6598e-09	4.0741e-05	0.40265	0.68721
11	126311320	127316679	2003	50	7.242e-06	1.7614e-09	4.1969e-05	0.17256	0.863
11	127316679	128188537	1369	50	1.2552e-07	1.563e-09	3.9535e-05	0.003175	0.99747
11	128188537	130342575	3320	50	6.4153e-07	1.5794e-09	3.9741e-05	0.016143	0.98712
11	130342575	131074612	1390	50	-2.0215e-05	1.6144e-09	4.018e-05	-0.50311	0.61489
11	131074612	133000046	3530	50	-2.4436e-06	1.56e-09	3.9497e-05	-0.061866	0.95067
11	133000046	134205993	1768	50	2.0963e-05	1.9245e-09	4.3869e-05	0.47787	0.63275
11	134205993	134946452	2045	50	1.3507e-05	1.6458e-09	4.0569e-05	0.33294	0.73918
12	61107	1080331	1515	50	1.224e-05	1.6534e-09	4.0662e-05	0.30102	0.7634
12	1080331	2544786	2208	50	4.0104e-06	1.6724e-09	4.0895e-05	0.098065	0.92188
12	2544786	3677037	2053	50	4.0654e-06	1.5747e-09	3.9682e-05	0.10245	0.9184
12	3677037	4417679	1358	50	1.5399e-05	1.6171e-09	4.0213e-05	0.38293	0.70177
12	4417679	5321472	1538	50	-5.4586e-06	1.8373e-09	4.2864e-05	-0.12735	0.89867
12	5321472	6419753	2008	50	1.1888e-05	1.6837e-09	4.1033e-05	0.28972	0.77203
12	6419753	8377536	2147	50	1.013e-05	1.7573e-09	4.1921e-05	0.24165	0.80905
12	8377536	9031395	628	50	-1.8443e-05	1.2584e-09	3.5474e-05	-0.51989	0.60314
12	9031395	10481534	2156	50	5.5049e-06	1.6784e-09	4.0969e-05	0.13437	0.89311
12	10481534	11754846	2149	50	-4.0905e-06	1.6603e-09	4.0747e-05	-0.10039	0.92004
12	11754846	12733528	1738	50	-1.576e-06	1.6042e-09	4.0053e-05	-0.039348	0.96861
12	12733528	15241484	4152	50	2.5574e-05	1.6058e-09	4.0072e-05	0.63821	0.52334
12	15241484	16310460	958	50	-1.3894e-05	1.4094e-09	3.7542e-05	-0.37009	0.71131
12	16310460	18087873	2403	50	-1.1337e-05	1.6746e-09	4.0922e-05	-0.27704	0.78175
12	18087873	20863943	5245	50	-1.6587e-05	1.6484e-09	4.06e-05	-0.40854	0.68288
12	20863943	23820634	4634	50	4.0997e-06	1.6903e-09	4.1113e-05	0.099717	0.92057
12	23820634	25371083	2729	50	2.5723e-05	1.7334e-09	4.1635e-05	0.61783	0.53669
12	25371083	27799773	4436	50	1.2896e-05	1.5412e-09	3.9259e-05	0.3285	0.74254
12	27799773	29651255	3230	50	-4.8867e-06	1.7378e-09	4.1687e-05	-0.11722	0.90668
12	29651255	30512406	2287	50	-2.9879e-06	1.7018e-09	4.1253e-05	-0.072429	0.94226
12	30512406	32165592	3271	50	1.9292e-05	1.7246e-09	4.1529e-05	0.46455	0.64225
12	32165592	33076989	2224	50	4.483e-05	1.7423e-09	4.1741e-05	1.074	0.28281
12	33076989	37856717	2769	50	-2.7692e-05	1.6235e-09	4.0293e-05	-0.68728	0.49191
12	37856717	39227169	1720	34	6.198e-06	1.2419e-09	3.5241e-05	0.17587	0.86039
12	39227169	40816185	2190	50	4.7511e-06	1.8969e-09	4.3554e-05	0.10909	0.91313
12	40816185	41658586	1546	50	2.6729e-06	1.5711e-09	3.9637e-05	0.067434	0.94624
12	41658586	43984474	4227	50	2.8778e-05	1.7842e-09	4.224e-05	0.68131	0.49567
12	43984474	46024229	2410	50	-2.4214e-05	1.7052e-09	4.1294e-05	-0.58637	0.55763
12	46024229	47714793	2144	50	-3.0174e-06	1.7172e-09	4.144e-05	-0.072815	0.94195
12	47714793	49001866	2748	50	-4.6955e-06	1.7742e-09	4.2121e-05	-0.11147	0.91124
12	49001866	51776494	3006	50	9.51e-06	1.761e-09	4.1965e-05	0.22662	0.82072
12	51776494	53039004	2328	50	1.186e-05	1.5183e-09	3.8965e-05	0.30436	0.76085
12	53039004	54778823	2286	50	2.8469e-05	1.6809e-09	4.0998e-05	0.69439	0.48744
12	54778823	55665837	1398	50	1.9691e-06	1.6593e-09	4.0735e-05	0.04834	0.96144
12	55665837	57548860	1795	50	-6.6778e-05	2.5134e-09	5.0134e-05	-1.332	0.18287
12	57548860	59308666	2017	50	4.7653e-06	1.6783e-09	4.0967e-05	0.11632	0.9074
12	59308666	61123729	2356	50	-2.2637e-05	1.6737e-09	4.0911e-05	-0.55333	0.58004
12	61123729	64032461	5101	50	-4.64e-05	1.7226e-09	4.1504e-05	-1.118	0.26358
12	64032461	65559695	1853	50	6.9196e-06	1.6913e-09	4.1125e-05	0.16826	0.86638
12	65559695	67181144	2047	50	1.2576e-05	1.7474e-09	4.1802e-05	0.30084	0.76353
12	67181144	67909729	1263	50	5.9897e-06	1.3491e-09	3.6729e-05	0.16308	0.87046
12	67909729	69826542	3027	50	-1.102e-05	1.5536e-09	3.9416e-05	-0.27957	0.77981
12	69826542	70957987	2333	50	6.0325e-06	1.6279e-09	4.0348e-05	0.14951	0.88115
12	70957987	72645075	2422	50	1.0215e-05	1.6726e-09	4.0897e-05	0.24976	0.80277
12	72645075	73818454	1766	50	1.4494e-05	1.572e-09	3.9648e-05	0.36557	0.71468
12	73818454	76511314	3862	50	1.969e-06	1.6453e-09	4.0562e-05	0.048542	0.96128
12	76511314	78570570	3468	50	-4.1687e-06	1.6526e-09	4.0652e-05	-0.10255	0.91832
12	78570570	80448150	1799	50	-2.459e-05	1.6489e-09	4.0607e-05	-0.60556	0.54481
12	80448150	81467767	1462	50	2.2002e-06	1.4009e-09	3.7428e-05	0.058783	0.95312
12	81467767	83502666	3061	50	2.0762e-06	1.7029e-09	4.1266e-05	0.050313	0.95987
12	83502666	84303844	1451	50	9.3962e-06	1.1502e-09	3.3915e-05	0.27706	0.78174
12	84303844	85990426	2240	50	4.3971e-06	1.636e-09	4.0447e-05	0.10871	0.91343
12	85990426	89682122	4502	50	9.1076e-06	1.6257e-09	4.032e-05	0.22588	0.82129
12	89682122	92066155	2914	50	3.9206e-05	1.6483e-09	4.0599e-05	0.96568	0.3342
12	92066155	94514567	3923	50	1.3486e-05	1.6981e-09	4.1209e-05	0.32725	0.74348
12	94514567	96020785	3209	50	2.2616e-05	1.6769e-09	4.095e-05	0.55229	0.58075
12	96020785	97108839	2024	50	1.9777e-06	1.6483e-09	4.0599e-05	0.048712	0.96115
12	97108839	99305987	3495	50	3.9501e-05	1.6908e-09	4.1119e-05	0.96065	0.33673
12	99305987	101447641	2918	50	-1.3945e-05	1.6283e-09	4.0353e-05	-0.34557	0.72966
12	101447641	101862690	622	37	-1.482e-06	7.7606e-10	2.7858e-05	-0.053199	0.95757
12	101862690	102964986	1422	50	2.5067e-05	1.7289e-09	4.1581e-05	0.60286	0.5466
12	102964986	104848696	3350	50	-1.1538e-05	1.6777e-09	4.096e-05	-0.2817	0.77817
12	104848696	106436213	2882	50	3.6079e-05	1.7229e-09	4.1507e-05	0.86921	0.38473
12	106436213	106958748	747	50	9.4367e-06	1.2939e-09	3.5971e-05	0.26234	0.79306
12	106958748	109025901	3331	50	7.9146e-07	1.6416e-09	4.0516e-05	0.019534	0.98441
12	109025901	110336719	1948	50	7.8917e-06	1.7454e-09	4.1778e-05	0.1889	0.85017
12	110336719	113263518	1963	50	-1.4424e-05	1.667e-09	4.0829e-05	-0.35329	0.72387
12	113263518	113986709	1027	50	-6.1368e-06	1.5453e-09	3.931e-05	-0.15611	0.87595
12	113986709	115036602	2349	50	-1.0095e-05	1.5603e-09	3.95e-05	-0.25557	0.79828
12	115036602	115503216	866	50	1.1575e-05	1.5869e-09	3.9836e-05	0.29055	0.77139
12	115503216	117087471	2767	50	2.3847e-05	1.6675e-09	4.0835e-05	0.58397	0.55924
12	117087471	118135375	1662	50	-1.9265e-05	1.7877e-09	4.2281e-05	-0.45564	0.64865
12	118135375	119754110	2996	50	2.2832e-05	1.6957e-09	4.1179e-05	0.55447	0.57926
12	119754110	122007651	3407	50	-8.1258e-06	1.743e-09	4.1749e-05	-0.19463	0.84568
12	122007651	124977980	3712	50	5.4353e-06	1.9917e-09	4.4628e-05	0.12179	0.90306
12	124977980	126445505	2894	50	-9.5976e-06	1.6823e-09	4.1016e-05	-0.234	0.81499
12	126445505	127875098	2894	50	-1.1639e-05	1.7331e-09	4.1631e-05	-0.27959	0.77979
12	127875098	129237297	2982	50	-1.5624e-05	1.608e-09	4.01e-05	-0.38962	0.69682
12	129237297	130377921	2709	50	-5.7686e-06	1.5852e-09	3.9815e-05	-0.14489	0.8848
12	130377921	131786751	3469	50	4.8019e-06	1.5927e-09	3.9909e-05	0.12032	0.90423
12	131786751	132807034	1621	50	-6.0056e-06	1.5805e-09	3.9756e-05	-0.15106	0.87993
12	132807034	133841511	1668	50	1.4139e-05	1.7177e-09	4.1445e-05	0.34116	0.73298
13	19020013	20686720	2678	50	-3.2774e-06	1.6147e-09	4.0183e-05	-0.081561	0.935
13	20686720	22242174	2893	50	-8.7533e-06	1.7312e-09	4.1608e-05	-0.21038	0.83337
13	22242174	23594702	2970	50	4.5917e-06	1.6353e-09	4.0438e-05	0.11355	0.9096
13	23594702	24531937	2454	50	-2.1828e-05	1.5557e-09	3.9442e-05	-0.55342	0.57998
13	24531937	25784362	3111	50	2.2192e-07	1.6462e-09	4.0573e-05	0.0054696	0.99564
13	25784362	27284362	2418	50	-8.7334e-06	1.6853e-09	4.1053e-05	-0.21274	0.83153
13	27284362	29257551	3898	50	1.0577e-05	1.6633e-09	4.0783e-05	0.25935	0.79537
13	29257551	30483267	2354	50	2.333e-05	1.7544e-09	4.1886e-05	0.55698	0.57754
13	30483267	32301815	3294	50	1.9725e-05	1.6261e-09	4.0325e-05	0.48916	0.62473
13	32301815	33776903	2124	50	-3.4569e-06	1.5998e-09	3.9997e-05	-0.086428	0.93113
13	33776903	35026464	1797	50	9.397e-06	1.6389e-09	4.0484e-05	0.23212	0.81645
13	35026464	36046367	1103	50	1.2136e-05	1.5099e-09	3.8857e-05	0.31232	0.75479
13	36046367	37498185	2588	50	-8.5198e-06	1.6567e-09	4.0703e-05	-0.20932	0.8342
13	37498185	38878163	2642	50	-2.3665e-05	1.6498e-09	4.0617e-05	-0.58263	0.56014
13	38878163	41069263	3484	50	-2.9137e-05	1.6573e-09	4.071e-05	-0.71572	0.47416
13	41069263	43101027	2780	50	-8.1125e-06	1.6636e-09	4.0787e-05	-0.1989	0.84234
13	43101027	44901409	2785	50	5.7218e-06	1.574e-09	3.9673e-05	0.14422	0.88533
13	44901409	46495214	2043	50	8.7101e-06	1.6471e-09	4.0585e-05	0.21461	0.83007
13	46495214	47431079	1391	50	1.2588e-05	1.6922e-09	4.1137e-05	0.306	0.7596
13	47431079	49383962	2873	50	2.0306e-05	1.6019e-09	4.0024e-05	0.50735	0.61191
13	49383962	51591091	3042	50	-6.8967e-06	1.6962e-09	4.1185e-05	-0.16746	0.86701
13	51591091	53339622	1420	50	1.8576e-05	1.7074e-09	4.1321e-05	0.44955	0.65304
13	53339622	54682864	2039	50	-1.4238e-05	1.7038e-09	4.1277e-05	-0.34493	0.73015
13	54682864	55817131	1876	50	-1.2167e-05	1.4866e-09	3.8557e-05	-0.31557	0.75233
13	55817131	57554217	2044	50	8.0761e-07	1.3708e-09	3.7025e-05	0.021813	0.9826
13	57554217	58410626	1136	42	-1.3195e-05	9.3927e-10	3.0647e-05	-0.43053	0.66681
13	58410626	59302271	1356	44	-2.3101e-06	1.147e-09	3.3867e-05	-0.068209	0.94562
13	59302271	60854778	2458	50	-3.0467e-06	1.6323e-09	4.0401e-05	-0.075412	0.93989
13	60854778	61591949	1463	50	1.0109e-05	1.4358e-09	3.7892e-05	0.26679	0.78963
13	61591949	63971559	4496	50	1.5672e-06	1.7017e-09	4.1251e-05	0.037992	0.96969
13	63971559	65200602	2500	50	-2.576e-05	1.6002e-09	4.0002e-05	-0.64398	0.51959
13	65200602	67844453	3557	50	-1.8867e-05	1.643e-09	4.0533e-05	-0.46546	0.6416
13	67844453	70724516	5447	50	-1.1544e-06	1.6131e-09	4.0164e-05	-0.028742	0.97707
13	70724516	71526791	1606	50	1.4729e-05	1.6663e-09	4.082e-05	0.36083	0.71823
13	71526791	73934089	3784	50	9.238e-06	1.7545e-09	4.1887e-05	0.22054	0.82545
13	73934089	75670143	2992	50	-2.1034e-05	1.5671e-09	3.9586e-05	-0.53134	0.59518
13	75670143	77410555	3021	50	-3.5954e-05	1.7719e-09	4.2094e-05	-0.85413	0.39303
13	77410555	78808813	1916	50	1.3938e-05	1.7087e-09	4.1337e-05	0.33718	0.73598
13	78808813	80585676	2265	50	-3.902e-05	1.7355e-09	4.1659e-05	-0.93665	0.34894
13	80585676	82581814	3339	50	3.324e-05	1.7314e-09	4.161e-05	0.79884	0.42438
13	82581814	84133144	2478	50	-8.5763e-06	1.6917e-09	4.113e-05	-0.20852	0.83482
13	84133144	85610916	2526	50	-1.8369e-05	1.6925e-09	4.1139e-05	-0.4465	0.65524
13	85610916	88559882	5087	50	2.8082e-05	1.669e-09	4.0854e-05	0.68737	0.49185
13	88559882	90521311	3049	50	-2.0202e-05	1.6121e-09	4.0151e-05	-0.50316	0.61485
13	90521311	93129691	4555	50	4.8754e-06	1.6722e-09	4.0892e-05	0.11923	0.9051
13	93129691	93586455	609	35	-8.9315e-06	7.963e-10	2.8219e-05	-0.31651	0.75162
13	93586455	96087558	4722	50	-2.4358e-06	1.6775e-09	4.0957e-05	-0.059471	0.95258
13	96087558	97519210	1674	50	-3.1029e-06	1.6842e-09	4.1039e-05	-0.075609	0.93973
13	97519210	98938919	1737	50	-3.3621e-06	1.7873e-09	4.2277e-05	-0.079525	0.93662
13	98938919	100574095	3046	50	-6.1092e-06	1.6901e-09	4.1111e-05	-0.1486	0.88187
13	100574095	102300523	2915	50	-2.4453e-05	1.727e-09	4.1557e-05	-0.58842	0.55625
13	102300523	104066710	3159	50	-1.1405e-05	1.5951e-09	3.9939e-05	-0.28555	0.77522
13	104066710	104844114	1397	50	1.792e-05	1.5979e-09	3.9973e-05	0.4483	0.65394
13	104844114	106247554	2521	50	-2.369e-07	1.6515e-09	4.0638e-05	-0.0058294	0.99535
13	106247554	106750000	1127	50	-1.5567e-05	1.6558e-09	4.0691e-05	-0.38255	0.70205
13	106750000	108189877	2278	50	-3.6959e-06	1.6323e-09	4.0401e-05	-0.09148	0.92711
13	108189877	109121210	1775	50	-3.3055e-06	1.6385e-09	4.0478e-05	-0.081662	0.93492
13	109121210	109815112	1456	50	9.0033e-06	1.6168e-09	4.0209e-05	0.22391	0.82283
13	109815112	111232073	3118	50	8.2871e-06	1.8351e-09	4.2838e-05	0.19345	0.8466
13	111232073	112247592	2076	50	1.517e-05	1.6222e-09	4.0277e-05	0.37665	0.70643
13	112247592	113572488	2105	50	5.3875e-06	1.6325e-09	4.0405e-05	0.13334	0.89393
13	113572488	115109853	2299	50	9.2023e-07	1.8271e-09	4.2745e-05	0.021528	0.98282
14	19002084	21589402	2729	50	-1.5533e-06	1.6449e-09	4.0558e-05	-0.038299	0.96945
14	21589402	23018665	2186	50	3.347e-05	1.6389e-09	4.0484e-05	0.82676	0.40837
14	23018665	24905123	2849	50	9.9928e-06	1.6618e-09	4.0765e-05	0.24513	0.80635
14	24905123	26135686	2493	50	1.7874e-05	1.607e-09	4.0087e-05	0.44589	0.65568
14	26135686	28466533	3319	50	-1.7484e-06	1.7136e-09	4.1396e-05	-0.042236	0.96631
14	28466533	29972145	1985	50	-1.891e-05	1.632e-09	4.0398e-05	-0.4681	0.63972
14	29972145	32383265	2897	50	-1.8848e-05	1.7422e-09	4.174e-05	-0.45154	0.6516
14	32383265	34846251	4327	50	-2.8596e-05	1.6997e-09	4.1228e-05	-0.6936	0.48793
14	34846251	35859593	1889	50	-1.9105e-05	1.6882e-09	4.1088e-05	-0.46498	0.64194
14	35859593	38667725	3376	50	-1.1264e-05	1.7893e-09	4.23e-05	-0.26629	0.79002
14	38667725	40341990	2692	50	1.1553e-05	1.6971e-09	4.1196e-05	0.28043	0.77915
14	40341990	41615502	2690	50	5.5005e-06	1.6303e-09	4.0377e-05	0.13623	0.89164
14	41615502	43137389	2324	50	6.4526e-06	1.6945e-09	4.1165e-05	0.15675	0.87544
14	43137389	44543227	2370	50	-5.8878e-06	1.5741e-09	3.9674e-05	-0.1484	0.88203
14	44543227	46081896	1941	50	-9.2435e-06	1.6279e-09	4.0347e-05	-0.2291	0.81879
14	46081896	46749130	1121	35	4.8086e-06	7.4463e-10	2.7288e-05	0.17622	0.86012
14	46749130	48573586	3249	50	9.6608e-06	1.6371e-09	4.0461e-05	0.23877	0.81129
14	48573586	49005471	764	25	-9.8694e-06	6.3371e-10	2.5174e-05	-0.39205	0.69502
14	49005471	50507760	2169	50	-2.5863e-05	1.6491e-09	4.0609e-05	-0.63689	0.5242
14	50507760	51493572	1444	50	-1.1572e-05	1.5803e-09	3.9753e-05	-0.29109	0.77098
14	51493572	53474383	3595	50	-1.4423e-05	1.7587e-09	4.1936e-05	-0.34392	0.7309
14	53474383	53997831	931	40	-3.0571e-06	9.0954e-10	3.0159e-05	-0.10137	0.91926
14	53997831	55233681	1540	50	-1.1347e-05	1.6616e-09	4.0763e-05	-0.27837	0.78073
14	55233681	56216880	1602	50	-2.6941e-05	1.492e-09	3.8626e-05	-0.69749	0.4855
14	56216880	57481262	2299	50	1.4786e-05	1.6742e-09	4.0917e-05	0.36136	0.71783
14	57481262	59448336	2941	50	-1.6554e-05	1.7914e-09	4.2325e-05	-0.39113	0.6957
14	59448336	61680424	2901	50	-4.8304e-06	1.5999e-09	3.9998e-05	-0.12076	0.90388
14	61680424	63790015	3294	50	-1.2765e-05	1.6648e-09	4.0802e-05	-0.31284	0.7544
14	63790015	65220298	1709	50	-1.7809e-05	1.6984e-09	4.1212e-05	-0.43214	0.66564
14	65220298	66399555	1802	50	1.4009e-06	1.7216e-09	4.1492e-05	0.033764	0.97307
14	66399555	67992317	1776	50	2.3009e-05	1.6221e-09	4.0276e-05	0.57129	0.5678
14	67992317	71131957	4969	50	1.2164e-07	1.6578e-09	4.0716e-05	0.0029875	0.99762
14	71131957	72889615	2621	50	-2.2466e-06	1.7078e-09	4.1325e-05	-0.054364	0.95665
14	72889615	76444767	5021	50	-9.0745e-06	1.8088e-09	4.253e-05	-0.21337	0.83104
14	76444767	77229472	1432	50	-6.2051e-06	1.6331e-09	4.0411e-05	-0.15355	0.87797
14	77229472	78561945	2750	50	-1.1765e-05	1.6756e-09	4.0934e-05	-0.28741	0.7738
14	78561945	80186579	2114	50	8.7593e-06	1.5055e-09	3.8801e-05	0.22575	0.8214
14	80186579	81579714	2283	50	-2.5219e-05	1.6866e-09	4.1068e-05	-0.61408	0.53916
14	81579714	83138097	2291	50	8.8239e-06	1.7147e-09	4.1409e-05	0.21309	0.83125
14	83138097	84241633	1915	50	1.1625e-05	1.6948e-09	4.1167e-05	0.28239	0.77764
14	84241633	85746319	2550	50	-2.5215e-05	1.6285e-09	4.0355e-05	-0.62484	0.53207
14	85746319	86647002	1360	50	8.2761e-06	1.6487e-09	4.0604e-05	0.20383	0.83849
14	86647002	87635341	1545	50	1.573e-06	1.7051e-09	4.1293e-05	0.038093	0.96961
14	87635341	89497643	2877	50	-6.4586e-07	1.719e-09	4.1461e-05	-0.015577	0.98757
14	89497643	91296860	3024	50	1.3753e-06	1.7322e-09	4.162e-05	0.033045	0.97364
14	91296860	93132299	3260	50	-1.7449e-05	1.6727e-09	4.0899e-05	-0.42664	0.66964
14	93132299	94325285	1820	50	5.3701e-06	1.7584e-09	4.1933e-05	0.12806	0.8981
14	94325285	95750867	3403	50	2.0789e-05	1.7186e-09	4.1456e-05	0.50147	0.61604
14	95750867	96262415	1326	50	-2.2574e-05	1.6752e-09	4.093e-05	-0.55154	0.58127
14	96262415	98341162	3442	50	3.2919e-06	1.604e-09	4.0051e-05	0.082194	0.93449
14	98341162	99138532	1779	50	-4.1796e-06	1.606e-09	4.0075e-05	-0.1043	0.91694
14	99138532	101534307	3577	50	1.812e-05	1.7518e-09	4.1855e-05	0.43291	0.66508
14	101534307	103012102	2122	50	6.3093e-06	1.6639e-09	4.0791e-05	0.15467	0.87708
14	103012102	105001723	2917	50	1.8207e-05	1.7074e-09	4.132e-05	0.44063	0.65948
14	105001723	106340358	1495	50	1.0019e-05	1.6492e-09	4.061e-05	0.24671	0.80513
14	106340358	107289454	909	44	-1.1482e-06	1.5389e-09	3.9229e-05	-0.029271	0.97665
15	20001200	21131604	98	7	3.6915e-06	1.9354e-10	1.3912e-05	0.26535	0.79074
15	21131604	24195127	1700	50	-2.9912e-05	1.5612e-09	3.9512e-05	-0.75702	0.44904
15	24195127	25108590	2642	50	-1.5844e-06	1.7242e-09	4.1523e-05	-0.038157	0.96956
15	25108590	27298112	3792	50	-7.7783e-06	1.5938e-09	3.9922e-05	-0.19484	0.84552
15	27298112	29338502	2339	50	-1.2079e-06	1.6113e-09	4.0141e-05	-0.030093	0.97599
15	29338502	30165568	1245	50	-9.8212e-08	1.6526e-09	4.0652e-05	-0.0024159	0.99807
15	30165568	31591821	1330	50	1.7385e-06	1.5678e-09	3.9595e-05	0.043906	0.96498
15	31591821	32441811	1178	50	3.1156e-05	1.6311e-09	4.0387e-05	0.77145	0.44044
15	32441811	34015425	2442	50	1.7642e-06	1.6427e-09	4.053e-05	0.043529	0.96528
15	34015425	35083251	1854	50	-5.5502e-06	1.6844e-09	4.1042e-05	-0.13523	0.89243
15	35083251	37456502	3742	50	-1.7825e-05	1.661e-09	4.0755e-05	-0.43735	0.66186
15	37456502	38530777	1691	50	9.9824e-06	1.7262e-09	4.1548e-05	0.24026	0.81013
15	38530777	40384132	2979	50	4.9077e-06	1.6551e-09	4.0682e-05	0.12063	0.90398
15	40384132	41177514	1024	50	1.0095e-06	1.4233e-09	3.7726e-05	0.026759	0.97865
15	41177514	42776399	2148	50	1.6374e-05	1.6737e-09	4.0911e-05	0.40022	0.68899
15	42776399	44198049	942	37	1.4883e-05	1.12e-09	3.3467e-05	0.44472	0.65652
15	44198049	46618787	2332	50	8.1649e-06	1.6791e-09	4.0977e-05	0.19925	0.84206
15	46618787	48136048	2414	50	1.3581e-05	1.6166e-09	4.0207e-05	0.33778	0.73553
15	48136048	50008043	1870	50	4.5065e-05	1.7152e-09	4.1414e-05	1.0882	0.27653
15	50008043	51677560	2660	50	1.3844e-06	1.8135e-09	4.2585e-05	0.032508	0.97407
15	51677560	53069096	1748	50	-4.9463e-06	1.6805e-09	4.0994e-05	-0.12066	0.90396
15	53069096	54508528	2743	50	1.6933e-05	1.7697e-09	4.2067e-05	0.40252	0.6873
15	54508528	55136269	1289	50	2.944e-05	1.5221e-09	3.9014e-05	0.75462	0.45048
15	55136269	56901773	3318	50	-1.3051e-06	1.6825e-09	4.1018e-05	-0.031817	0.97462
15	56901773	58441366	2268	50	-1.2216e-05	1.6083e-09	4.0103e-05	-0.30461	0.76066
15	58441366	59694116	1991	50	9.4604e-06	1.652e-09	4.0644e-05	0.23276	0.81595
15	59694116	61265836	2417	50	1.3315e-05	1.5944e-09	3.993e-05	0.33347	0.73878
15	61265836	63215222	3195	50	-1.3355e-06	1.6337e-09	4.0419e-05	-0.033041	0.97364
15	63215222	65104668	2351	50	2.5201e-05	1.6963e-09	4.1186e-05	0.6119	0.54061
15	65104668	67094767	2778	50	2.0921e-05	1.6265e-09	4.033e-05	0.51873	0.60395
15	67094767	69017999	2799	50	-6.247e-06	1.6044e-09	4.0055e-05	-0.15596	0.87606
15	69017999	70133341	1154	50	-1.1393e-05	1.6276e-09	4.0343e-05	-0.28241	0.77763
15	70133341	71922649	2720	50	-3.2228e-05	1.6531e-09	4.0658e-05	-0.79265	0.42798
15	71922649	73628714	1449	50	-7.9754e-06	1.5933e-09	3.9916e-05	-0.1998	0.84163
15	73628714	76398624	2667	50	-1.3567e-06	1.7242e-09	4.1524e-05	-0.032673	0.97394
15	76398624	78516053	2825	50	-2.4738e-06	1.5844e-09	3.9804e-05	-0.06215	0.95044
15	78516053	80860978	4370	50	9.179e-07	1.6182e-09	4.0227e-05	0.022818	0.9818
15	80860978	84260468	3485	50	-3.5624e-05	1.6919e-09	4.1133e-05	-0.86607	0.38645
15	84260468	86652905	3753	50	-5.8862e-06	1.6353e-09	4.0439e-05	-0.14556	0.88427
15	86652905	88369943	3101	50	-7.7239e-06	1.6513e-09	4.0636e-05	-0.19008	0.84925
15	88369943	90475551	3000	50	6.6353e-07	1.5582e-09	3.9474e-05	0.016809	0.98659
15	90475551	92164392	3074	50	2.1906e-05	1.7097e-09	4.1349e-05	0.52978	0.59627
15	92164392	93780902	3320	50	-6.4297e-06	1.6316e-09	4.0393e-05	-0.15918	0.87353
15	93780902	94924330	2641	50	3.4123e-06	1.576e-09	3.9699e-05	0.085953	0.9315
15	94924330	96141596	2240	50	-6.8624e-06	1.6322e-09	4.0401e-05	-0.16986	0.86512
15	96141596	98030910	2957	50	-1.2576e-05	1.621e-09	4.0261e-05	-0.31236	0.75476
15	98030910	99244059	2710	50	1.677e-05	1.5487e-09	3.9353e-05	0.42614	0.67001
15	99244059	100636847	2669	50	4.6817e-06	1.6121e-09	4.0151e-05	0.1166	0.90718
15	100636847	101552694	1907	50	5.2374e-06	1.6315e-09	4.0391e-05	0.12967	0.89683
15	101552694	102520966	1649	50	8.3119e-06	1.6776e-09	4.0959e-05	0.20293	0.83919
16	60054	1207206	2112	50	3.9173e-06	1.6726e-09	4.0897e-05	0.095784	0.92369
16	1207206	2764829	2377	50	2.4286e-06	1.7638e-09	4.1997e-05	0.057827	0.95389
16	2764829	4001196	1645	50	1.0808e-05	1.6344e-09	4.0428e-05	0.26734	0.78921
16	4001196	5118345	1823	50	-1.1582e-05	1.7604e-09	4.1958e-05	-0.27603	0.78252
16	5118345	5891580	1976	50	-7.3994e-06	1.6199e-09	4.0248e-05	-0.18384	0.85414
16	5891580	6893551	2702	50	1.8683e-06	1.7447e-09	4.1769e-05	0.044729	0.96432
16	6893551	7529121	2134	50	2.0329e-05	1.6607e-09	4.0752e-05	0.49884	0.61789
16	7529121	8338519	2399	50	1.2439e-05	1.6577e-09	4.0715e-05	0.30553	0.75997
16	8338519	9799419	3595	50	9.6423e-06	1.709e-09	4.134e-05	0.23325	0.81557
16	9799419	10426032	1540	50	9.9811e-06	1.5984e-09	3.998e-05	0.24966	0.80285
16	10426032	11520161	2415	50	-6.4434e-06	1.6433e-09	4.0537e-05	-0.15895	0.87371
16	11520161	12613098	1992	50	-1.2461e-06	1.6456e-09	4.0566e-05	-0.030717	0.9755
16	12613098	13154437	1406	50	1.6705e-05	1.7143e-09	4.1405e-05	0.40345	0.68662
16	13154437	14464002	2429	50	1.0767e-05	1.5907e-09	3.9883e-05	0.26995	0.7872
16	14464002	16154060	1261	50	2.7455e-05	1.624e-09	4.0299e-05	0.68129	0.49569
16	16154060	17644749	1722	50	-8.2655e-06	1.5957e-09	3.9946e-05	-0.20692	0.83607
16	17644749	18643607	911	50	2.7093e-05	1.4368e-09	3.7905e-05	0.71476	0.47476
16	18643607	20150571	2121	50	-3.4845e-05	1.6948e-09	4.1168e-05	-0.84641	0.39732
16	20150571	22448904	2067	50	-3.8782e-06	1.7209e-09	4.1483e-05	-0.093489	0.92551
16	22448904	24136875	2174	50	1.5573e-05	1.5571e-09	3.946e-05	0.39464	0.69311
16	24136875	25986862	3487	50	-7.6429e-07	1.6414e-09	4.0514e-05	-0.018865	0.98495
16	25986862	27445755	2976	50	7.311e-06	1.5812e-09	3.9764e-05	0.18386	0.85412
16	27445755	29036613	1365	50	2.995e-05	1.7532e-09	4.1871e-05	0.7153	0.47443
16	29036613	31382943	1582	50	1.8132e-05	1.7434e-09	4.1754e-05	0.43426	0.6641
16	31382943	46399473	867	49	8.056e-07	1.3362e-09	3.6554e-05	0.022039	0.98242
16	46399473	49007926	1395	50	-3.411e-06	1.6017e-09	4.0021e-05	-0.085228	0.93208
16	49007926	52035823	4243	50	-2.4859e-07	1.6029e-09	4.0037e-05	-0.0062092	0.99505
16	52035823	53382572	1969	50	-3.3823e-05	1.8898e-09	4.3472e-05	-0.77805	0.43654
16	53382572	55903774	4487	50	-1.0763e-05	1.5027e-09	3.8765e-05	-0.27764	0.78129
16	55903774	57664330	2743	50	-6.7641e-06	1.6198e-09	4.0247e-05	-0.16806	0.86653
16	57664330	59045405	2581	50	1.3388e-06	1.683e-09	4.1024e-05	0.032634	0.97397
16	59045405	60745694	2654	50	-1.5625e-05	1.5914e-09	3.9893e-05	-0.39168	0.69529
16	60745694	62229849	1759	50	-2.3603e-05	1.6974e-09	4.1199e-05	-0.57289	0.56672
16	62229849	63691589	2165	50	1.7594e-05	1.6757e-09	4.0936e-05	0.4298	0.66734
16	63691589	65938566	3734	50	-8.789e-07	1.5698e-09	3.9621e-05	-0.022183	0.9823
16	65938566	68841363	2773	50	-1.05e-05	1.663e-09	4.078e-05	-0.25748	0.79681
16	68841363	71054028	2007	50	1.1843e-06	1.73e-09	4.1594e-05	0.028474	0.97728
16	71054028	72935150	2011	50	-1.6825e-05	1.6605e-09	4.0749e-05	-0.4129	0.67968
16	72935150	74971503	3101	50	2.1163e-06	1.5652e-09	3.9563e-05	0.053491	0.95734
16	74971503	75977954	1515	50	1.2311e-05	1.749e-09	4.1821e-05	0.29437	0.76847
16	75977954	77523678	3504	50	-1.7402e-05	1.6321e-09	4.0399e-05	-0.43076	0.66665
16	77523678	78456292	2901	50	-8.2659e-06	1.5709e-09	3.9635e-05	-0.20855	0.8348
16	78456292	79134815	2025	50	3.4171e-06	1.6181e-09	4.0225e-05	0.084948	0.9323
16	79134815	80297374	2722	50	1.3908e-05	1.6613e-09	4.0758e-05	0.34124	0.73293
16	80297374	81772536	3360	50	4.238e-06	1.5651e-09	3.9562e-05	0.10712	0.91469
16	81772536	82747728	2297	50	8.5026e-07	1.6553e-09	4.0686e-05	0.020898	0.98333
16	82747728	83477208	2296	50	1.3884e-05	1.6911e-09	4.1123e-05	0.33763	0.73564
16	83477208	84445883	2839	50	-5.0363e-06	1.606e-09	4.0075e-05	-0.12567	0.89999
16	84445883	85148685	2102	50	2.3185e-06	1.5938e-09	3.9922e-05	0.058075	0.95369
16	85148685	86156599	2108	50	5.2925e-06	1.7124e-09	4.1381e-05	0.1279	0.89823
16	86156599	86815411	1747	50	1.3392e-05	1.5412e-09	3.9258e-05	0.34113	0.73301
16	86815411	87647349	1484	50	1.3589e-05	1.6597e-09	4.0739e-05	0.33355	0.73872
16	87647349	89041165	3225	50	9.7732e-06	1.6132e-09	4.0165e-05	0.24333	0.80775
16	89041165	90292812	2059	50	3.5296e-05	1.646e-09	4.0571e-05	0.86999	0.3843
17	56	1172399	2242	50	5.995e-06	1.5824e-09	3.978e-05	0.15071	0.88021
17	1172399	1928731	1509	50	7.3422e-06	1.6344e-09	4.0428e-05	0.18161	0.85589
17	1928731	3702312	3099	50	1.5926e-05	1.8024e-09	4.2454e-05	0.37513	0.70756
17	3702312	4696261	1881	50	-7.1501e-06	1.5971e-09	3.9963e-05	-0.17892	0.858
17	4696261	5741334	2031	50	-1.215e-05	1.6464e-09	4.0576e-05	-0.29944	0.7646
17	5741334	7317398	2995	50	-1.1692e-05	1.6522e-09	4.0647e-05	-0.28764	0.77362
17	7317398	8306425	1367	50	4.1825e-06	1.7129e-09	4.1387e-05	0.10106	0.9195
17	8306425	9965921	2878	50	4.6827e-06	1.5909e-09	3.9886e-05	0.1174	0.90654
17	9965921	11102815	2034	50	1.9721e-05	1.6591e-09	4.0732e-05	0.48417	0.62827
17	11102815	12534769	2304	50	1.6999e-05	1.6734e-09	4.0908e-05	0.41555	0.67774
17	12534769	13180372	1459	50	1.9015e-05	1.6321e-09	4.04e-05	0.47067	0.63787
17	13180372	13894637	1732	50	-1.6119e-05	1.6469e-09	4.0582e-05	-0.39719	0.69123
17	13894637	15019097	2644	50	2.9219e-05	1.608e-09	4.01e-05	0.72864	0.46622
17	15019097	16412342	1522	50	-1.9275e-05	1.7524e-09	4.1861e-05	-0.46044	0.6452
17	16412342	18856320	2745	50	-1.6126e-05	1.6663e-09	4.0821e-05	-0.39504	0.69281
17	18856320	21290357	1895	50	1.2121e-05	1.7431e-09	4.175e-05	0.29033	0.77157
17	21290357	27334244	2665	50	6.8516e-06	1.6402e-09	4.05e-05	0.16918	0.86566
17	27334244	29786491	2106	50	6.8432e-06	1.6759e-09	4.0938e-05	0.16716	0.86724
17	29786491	31538425	2455	50	-1.5157e-05	1.6392e-09	4.0487e-05	-0.37438	0.70812
17	31538425	32912798	2911	50	-3.6247e-07	1.5784e-09	3.9729e-05	-0.0091234	0.99272
17	32912798	34469036	2015	50	1.0204e-05	1.6255e-09	4.0317e-05	0.2531	0.80019
17	34469036	36809344	1557	50	-2.7937e-05	1.7203e-09	4.1477e-05	-0.67357	0.50058
17	36809344	38877404	2088	50	-1.5452e-07	1.6508e-09	4.063e-05	-0.0038031	0.99697
17	38877404	39899810	1933	50	3.1656e-06	1.6344e-09	4.0428e-05	0.078302	0.93759
17	39899810	41772087	1856	50	-7.0813e-07	1.8466e-09	4.2972e-05	-0.016479	0.98685
17	41772087	43056905	1540	50	1.1538e-05	1.8213e-09	4.2677e-05	0.27035	0.78689
17	43056905	45876022	2063	50	-6.8383e-05	1.9965e-09	4.4682e-05	-1.5304	0.12591
17	45876022	47517400	2454	50	2.1059e-05	1.8523e-09	4.3038e-05	0.48931	0.62462
17	47517400	49898957	3226	50	5.0787e-06	1.6137e-09	4.0171e-05	0.12643	0.89939
17	49898957	50719055	1167	48	4.2612e-06	1.1281e-09	3.3587e-05	0.12687	0.89904
17	50719055	51826118	1835	50	1.0605e-06	1.4428e-09	3.7984e-05	0.027919	0.97773
17	51826118	53599432	2740	50	2.613e-05	1.6523e-09	4.0649e-05	0.64281	0.52035
17	53599432	55357541	2566	50	1.2136e-05	1.5951e-09	3.9939e-05	0.30386	0.76124
17	55357541	57487512	2518	50	1.8176e-05	1.569e-09	3.9611e-05	0.45887	0.64633
17	57487512	59312755	1076	50	-2.0348e-05	1.1021e-09	3.3199e-05	-0.61293	0.53992
17	59312755	61545589	2057	50	-2.6858e-05	1.7952e-09	4.237e-05	-0.6339	0.52614
17	61545589	63148128	1285	50	9.105e-06	1.6755e-09	4.0933e-05	0.22243	0.82398
17	63148128	64800430	3220	50	2.9835e-05	1.6383e-09	4.0476e-05	0.7371	0.46106
17	64800430	67858770	4368	50	1.0064e-05	1.6392e-09	4.0487e-05	0.24857	0.80369
17	67858770	69387817	2750	50	1.0732e-05	1.7702e-09	4.2073e-05	0.25507	0.79867
17	69387817	72672203	5870	50	-4.7601e-06	1.5489e-09	3.9356e-05	-0.12095	0.90373
17	72672203	74375560	2082	50	5.2273e-06	1.7012e-09	4.1246e-05	0.12674	0.89915
17	74375560	76263413	3726	50	2.5594e-06	1.6414e-09	4.0514e-05	0.063174	0.94963
17	76263413	77298636	2295	50	-4.1521e-06	1.6075e-09	4.0094e-05	-0.10356	0.91752
17	77298636	78837588	3048	50	-8.8691e-06	1.8351e-09	4.2838e-05	-0.20704	0.83598
17	78837588	80034408	2217	50	4.9019e-05	1.7443e-09	4.1765e-05	1.1737	0.24053
17	80034408	81194908	2028	50	1.0245e-05	1.6338e-09	4.042e-05	0.25346	0.79991
18	10644	912486	1933	50	-2.3654e-05	1.6503e-09	4.0623e-05	-0.58226	0.56039
18	912486	1942911	1857	50	2.2146e-05	1.5959e-09	3.9949e-05	0.55435	0.57934
18	1942911	3891658	4072	50	2.0337e-05	1.6427e-09	4.0531e-05	0.50176	0.61583
18	3891658	5834180	3682	50	-1.9236e-05	1.6661e-09	4.0818e-05	-0.47125	0.63746
18	5834180	7090485	2164	50	3.0659e-05	1.5784e-09	3.9729e-05	0.7717	0.44029
18	7090485	8498931	2350	50	-1.0681e-06	1.6797e-09	4.0984e-05	-0.026061	0.97921
18	8498931	11075913	5506	50	-1.3299e-05	1.5593e-09	3.9488e-05	-0.33679	0.73627
18	11075913	11905440	1478	50	8.194e-06	1.5663e-09	3.9576e-05	0.20704	0.83598
18	11905440	14440799	4300	50	-1.1783e-05	1.6106e-09	4.0133e-05	-0.29361	0.76906
18	14440799	19485844	1133	50	1.8468e-05	1.5312e-09	3.913e-05	0.47197	0.63695
18	19485844	20649472	1490	50	4.1116e-06	1.7248e-09	4.153e-05	0.099002	0.92114
18	20649472	22996651	3018	50	-2.2897e-05	1.7678e-09	4.2045e-05	-0.54459	0.58604
18	22996651	24026191	1309	50	-1.5765e-05	1.704e-09	4.1279e-05	-0.3819	0.70254
18	24026191	25927682	2703	50	8.6982e-06	1.5973e-09	3.9966e-05	0.21764	0.82771
18	25927682	26875587	1190	48	1.4512e-05	1.0907e-09	3.3026e-05	0.4394	0.66037
18	26875587	27866478	1660	50	-3.2031e-06	1.4422e-09	3.7976e-05	-0.084344	0.93278
18	27866478	30264066	3747	50	6.5872e-06	1.5909e-09	3.9886e-05	0.16515	0.86883
18	30264066	31780067	1589	50	1.7116e-05	1.6234e-09	4.0292e-05	0.42479	0.67099
18	31780067	33861964	2659	50	2.0136e-05	1.6919e-09	4.1133e-05	0.48953	0.62447
18	33861964	35075250	1662	50	2.7157e-05	1.7321e-09	4.1619e-05	0.65252	0.51406
18	35075250	36365490	2025	50	1.3226e-05	1.7866e-09	4.2268e-05	0.31292	0.75434
18	36365490	37684367	1621	50	-5.3224e-06	1.5114e-09	3.8876e-05	-0.13691	0.89111
18	37684367	39892648	3428	50	-9.0102e-06	1.6323e-09	4.0402e-05	-0.22301	0.82352
18	39892648	42922106	4344	50	1.3156e-05	1.7666e-09	4.2031e-05	0.313	0.75428
18	42922106	44299246	2431	50	-3.3881e-05	1.6368e-09	4.0458e-05	-0.83743	0.40235
18	44299246	45939732	2518	50	2.9931e-06	1.6903e-09	4.1113e-05	0.072801	0.94196
18	45939732	47730584	3187	50	-1.7289e-05	1.6406e-09	4.0504e-05	-0.42686	0.66948
18	47730584	51062185	5292	50	2.3402e-05	1.6835e-09	4.103e-05	0.57035	0.56844
18	51062185	51554175	1297	34	1.7942e-05	8.2808e-10	2.8776e-05	0.6235	0.53296
18	51554175	55213838	4599	50	-2.3363e-05	1.7644e-09	4.2005e-05	-0.5562	0.57807
18	55213838	56530220	2712	50	-1.5631e-05	1.7245e-09	4.1527e-05	-0.37642	0.70661
18	56530220	57630483	2175	50	-1.8071e-05	1.6082e-09	4.0103e-05	-0.45061	0.65227
18	57630483	59020751	1917	50	1.1913e-05	1.6321e-09	4.0399e-05	0.29488	0.76809
18	59020751	60277715	2439	50	6.8519e-06	1.6978e-09	4.1204e-05	0.16629	0.86793
18	60277715	61820252	2346	50	4.2515e-06	1.6155e-09	4.0194e-05	0.10578	0.91576
18	61820252	63463402	2724	50	-1.0421e-05	1.5463e-09	3.9322e-05	-0.26502	0.79099
18	63463402	64252801	1415	50	-1.4016e-06	1.2841e-09	3.5835e-05	-0.039113	0.9688
18	64252801	66125817	3762	50	1.4277e-05	1.6495e-09	4.0614e-05	0.35152	0.7252
18	66125817	67175820	1509	50	7.6848e-06	1.6221e-09	4.0275e-05	0.19081	0.84868
18	67175820	68621179	2084	50	1.2817e-05	1.5863e-09	3.9828e-05	0.3218	0.7476
18	68621179	69621618	2198	50	-5.184e-06	1.5642e-09	3.9549e-05	-0.13108	0.89571
18	69621618	71038474	2838	50	9.4917e-06	1.5106e-09	3.8866e-05	0.24422	0.80706
18	71038474	71971462	2078	50	-1.3878e-05	1.5446e-09	3.9302e-05	-0.35311	0.72401
18	71971462	73526987	2403	50	7.5314e-06	1.603e-09	4.0037e-05	0.18811	0.85079
18	73526987	74813815	2544	50	-3.4889e-06	1.5397e-09	3.9239e-05	-0.088914	0.92915
18	74813815	75976317	3042	50	1.1136e-05	1.5734e-09	3.9666e-05	0.28073	0.77892
18	75976317	77149991	2515	50	-1.4668e-05	1.5953e-09	3.9942e-05	-0.36724	0.71344
18	77149991	78017158	1722	50	-2.1466e-05	1.6566e-09	4.0702e-05	-0.52739	0.59792
19	80840	610729	810	50	-7.2611e-06	1.6538e-09	4.0667e-05	-0.17855	0.85829
19	610729	2098396	2628	50	1.2207e-05	1.6022e-09	4.0027e-05	0.30496	0.7604
19	2098396	3019660	1800	50	1.0167e-05	1.6836e-09	4.1032e-05	0.24778	0.80431
19	3019660	4348967	2427	50	1.6041e-05	1.5846e-09	3.9807e-05	0.40298	0.68696
19	4348967	5811852	2592	50	2.0444e-05	1.6232e-09	4.0289e-05	0.50743	0.61186
19	5811852	6684885	1370	50	2.8598e-06	1.5371e-09	3.9206e-05	0.072942	0.94185
19	6684885	8347513	3523	50	3.9047e-05	1.6409e-09	4.0508e-05	0.96394	0.33507
19	8347513	9238393	1385	50	9.9615e-06	1.5332e-09	3.9156e-05	0.25441	0.79918
19	9238393	11284028	3206	50	1.2951e-05	1.725e-09	4.1534e-05	0.31182	0.75518
19	11284028	13471127	2505	50	3.2302e-05	1.7233e-09	4.1512e-05	0.77814	0.43649
19	13471127	14486347	1399	50	1.418e-05	1.607e-09	4.0088e-05	0.35372	0.72355
19	14486347	15648610	2158	50	-1.0745e-05	1.7085e-09	4.1335e-05	-0.25995	0.7949
19	15648610	16374416	2184	50	6.942e-06	1.5579e-09	3.947e-05	0.17588	0.86039
19	16374416	18409862	3484	50	-6.8937e-07	1.6612e-09	4.0758e-05	-0.016914	0.98651
19	18409862	19877471	1819	50	-3.7262e-05	1.7024e-09	4.126e-05	-0.90311	0.36647
19	19877471	20905757	1713	50	1.6279e-05	1.6069e-09	4.0086e-05	0.4061	0.68467
19	20905757	22732896	3960	50	-2.998e-05	1.6703e-09	4.087e-05	-0.73354	0.46323
19	22732896	23467746	1461	43	-5.4461e-06	1.0995e-09	3.3158e-05	-0.16425	0.86954
19	23467746	28557893	3422	50	-1.6396e-05	1.5047e-09	3.8791e-05	-0.42268	0.67253
19	28557893	29790947	2721	50	-1.4451e-05	1.5974e-09	3.9968e-05	-0.36158	0.71767
19	29790947	30727954	1682	50	-6.7664e-06	1.6869e-09	4.1072e-05	-0.16474	0.86914
19	30727954	32746520	2472	50	1.7664e-05	1.7303e-09	4.1597e-05	0.42463	0.67111
19	32746520	34262952	2888	50	2.3717e-06	1.6467e-09	4.058e-05	0.058445	0.95339
19	34262952	36469295	3429	50	-4.236e-06	1.5898e-09	3.9873e-05	-0.10624	0.91539
19	36469295	37527033	1549	50	-3.6948e-05	1.4138e-09	3.76e-05	-0.98267	0.32577
19	37527033	40170619	3654	50	-8.6551e-06	1.7263e-09	4.1549e-05	-0.20831	0.83499
19	40170619	40984601	987	50	-5.3126e-06	1.4483e-09	3.8057e-05	-0.1396	0.88898
19	40984601	42131573	1582	50	-9.3587e-06	1.7359e-09	4.1665e-05	-0.22462	0.82228
19	42131573	43862455	1852	50	-1.189e-05	1.7295e-09	4.1588e-05	-0.28591	0.77495
19	43862455	44744108	1421	50	5.902e-06	1.7007e-09	4.1239e-05	0.14312	0.8862
19	44744108	46102697	1791	50	-3.2636e-05	1.6541e-09	4.067e-05	-0.80245	0.42229
19	46102697	47150082	1856	50	1.8656e-06	1.6293e-09	4.0364e-05	0.046219	0.96314
19	47150082	49282227	3240	50	1.7737e-05	1.6866e-09	4.1069e-05	0.4319	0.66582
19	49282227	51532567	3521	50	-2.5564e-05	1.6481e-09	4.0597e-05	-0.6297	0.52889
19	51532567	52985290	3078	50	-5.6204e-06	1.5568e-09	3.9457e-05	-0.14244	0.88673
19	52985290	54602362	4143	50	2.461e-05	1.6193e-09	4.024e-05	0.61157	0.54082
19	54602362	55728080	1687	50	1.3391e-05	1.5737e-09	3.967e-05	0.33756	0.73569
19	55728080	57521335	3440	50	-9.5287e-06	1.5579e-09	3.947e-05	-0.24142	0.80923
19	57521335	59118839	2646	50	4.6056e-05	1.8558e-09	4.3079e-05	1.0691	0.28503
20	60479	697600	1123	50	6.3086e-06	1.5774e-09	3.9716e-05	0.15884	0.87379
20	697600	2469501	3748	50	-4.833e-06	1.6149e-09	4.0186e-05	-0.12026	0.90427
20	2469501	3828413	2331	50	7.6178e-06	1.7621e-09	4.1978e-05	0.18147	0.856
20	3828413	5477850	3652	50	-2.8758e-05	1.5949e-09	3.9937e-05	-0.72008	0.47147
20	5477850	7084073	3088	50	-2.4445e-05	1.7017e-09	4.1251e-05	-0.59259	0.55346
20	7084073	8117011	1815	50	-1.1739e-05	1.7537e-09	4.1877e-05	-0.28032	0.77923
20	8117011	9730921	2680	50	-2.91e-05	1.6671e-09	4.083e-05	-0.7127	0.47603
20	9730921	11249536	2773	50	-1.0612e-06	1.6463e-09	4.0575e-05	-0.026154	0.97913
20	11249536	12447499	2175	50	-5.6761e-06	1.7316e-09	4.1612e-05	-0.13641	0.8915
20	12447499	13689864	2300	50	-1.0102e-05	1.6666e-09	4.0824e-05	-0.24746	0.80455
20	13689864	15958359	3551	50	-8.668e-06	1.6607e-09	4.0752e-05	-0.2127	0.83156
20	15958359	17487232	3354	50	-1.2532e-07	1.5125e-09	3.889e-05	-0.0032223	0.99743
20	17487232	18972203	2869	50	-9.5152e-06	1.5706e-09	3.963e-05	-0.2401	0.81025
20	18972203	20959710	2854	50	-7.185e-06	1.8583e-09	4.3108e-05	-0.16667	0.86763
20	20959710	22491456	1678	50	-1.5858e-05	1.6884e-09	4.109e-05	-0.38594	0.69954
20	22491456	23293790	1300	50	1.4119e-07	1.7172e-09	4.1439e-05	0.0034071	0.99728
20	23293790	24717724	2502	50	1.1007e-06	1.6483e-09	4.06e-05	0.02711	0.97837
20	24717724	25344231	1299	45	3.6797e-05	1.2322e-09	3.5103e-05	1.0483	0.29452
20	25344231	31614823	3157	50	-1.7967e-05	1.8999e-09	4.3588e-05	-0.41221	0.68019
20	31614823	32813441	1103	50	2.0092e-05	1.6505e-09	4.0627e-05	0.49455	0.62092
20	32813441	34960446	1894	50	7.0894e-06	1.7034e-09	4.1273e-05	0.17177	0.86362
20	34960446	36909530	2052	50	1.2287e-05	1.621e-09	4.0261e-05	0.30517	0.76023
20	36909530	38436761	1998	50	-1.6262e-05	1.6932e-09	4.1149e-05	-0.39521	0.69269
20	38436761	39610856	1820	50	1.7939e-06	1.666e-09	4.0816e-05	0.043951	0.96494
20	39610856	40585689	1197	50	2.3109e-05	1.4132e-09	3.7593e-05	0.61472	0.53874
20	40585689	41615460	1749	50	3.2292e-07	1.6388e-09	4.0482e-05	0.0079769	0.99364
20	41615460	42680176	1646	50	-8.2226e-09	1.616e-09	4.0199e-05	-0.00020455	0.99984
20	42680176	44839056	3194	50	1.3582e-05	1.6407e-09	4.0505e-05	0.33531	0.73739
20	44839056	47199980	3771	50	2.4812e-06	1.689e-09	4.1098e-05	0.060374	0.95186
20	47199980	49239658	3387	50	1.755e-05	1.7866e-09	4.2268e-05	0.4152	0.678
20	49239658	52472549	5597	50	4.9353e-06	1.5356e-09	3.9186e-05	0.12594	0.89978
20	52472549	54055266	2543	50	-9.2545e-06	1.5015e-09	3.8749e-05	-0.23883	0.81123
20	54055266	56447959	4441	50	-4.7069e-06	1.5755e-09	3.9692e-05	-0.11858	0.9056
20	56447959	58406572	2991	50	1.159e-05	1.6998e-09	4.1229e-05	0.2811	0.77863
20	58406572	59561724	1810	50	1.281e-05	1.6189e-09	4.0235e-05	0.31837	0.7502
20	59561724	61301855	3789	50	-4.605e-06	1.548e-09	3.9344e-05	-0.11704	0.90683
20	61301855	62190180	1995	50	2.0995e-05	1.66e-09	4.0744e-05	0.5153	0.60634
20	62190180	62965163	1307	50	-6.2142e-06	1.7167e-09	4.1433e-05	-0.14998	0.88078
21	9411243	15950982	2141	50	1.0032e-05	1.6395e-09	4.0491e-05	0.24776	0.80432
21	15950982	18053165	2791	50	3.3776e-06	1.6484e-09	4.06e-05	0.083192	0.9337
21	18053165	19480375	2358	50	4.8114e-06	1.6294e-09	4.0366e-05	0.11919	0.90512
21	19480375	20962339	3075	50	-2.3742e-05	1.6583e-09	4.0722e-05	-0.58303	0.55987
21	20962339	22072764	2255	50	7.3155e-06	1.6176e-09	4.022e-05	0.18189	0.85567
21	22072764	23362875	2640	50	2.3438e-05	1.6213e-09	4.0266e-05	0.58208	0.56051
21	23362875	24696231	2238	50	4.1541e-06	1.6299e-09	4.0372e-05	0.10289	0.91805
21	24696231	26469122	3757	50	2.0236e-06	1.7033e-09	4.1271e-05	0.049033	0.96089
21	26469122	27271019	1111	49	-2.011e-06	1.2685e-09	3.5616e-05	-0.056463	0.95497
21	27271019	29125226	3728	50	-2.7051e-06	1.5855e-09	3.9818e-05	-0.067938	0.94583
21	29125226	31197025	3503	50	-3.7744e-05	1.6995e-09	4.1225e-05	-0.91556	0.3599
21	31197025	32668642	2412	50	1.1668e-06	1.7395e-09	4.1707e-05	0.027975	0.97768
21	32668642	34376999	3059	50	4.1329e-05	1.694e-09	4.1159e-05	1.0041	0.31532
21	34376999	35225465	1148	50	1.4924e-05	1.716e-09	4.1424e-05	0.36027	0.71864
21	35225465	36524373	2135	50	1.7413e-05	1.8547e-09	4.3067e-05	0.40433	0.68597
21	36524373	37870779	2377	50	6.4062e-07	1.7427e-09	4.1746e-05	0.015346	0.98776
21	37870779	38711704	1453	50	-2.6743e-05	1.6698e-09	4.0864e-05	-0.65444	0.51283
21	38711704	40482902	3094	50	-3.8334e-05	1.8428e-09	4.2928e-05	-0.89299	0.37186
21	40482902	41389527	2173	50	-1.6741e-05	1.7447e-09	4.1769e-05	-0.40079	0.68857
21	41389527	43321528	4099	50	1.522e-05	1.649e-09	4.0608e-05	0.37479	0.70782
21	43321528	44506268	2922	50	-1.2951e-05	1.6349e-09	4.0434e-05	-0.32029	0.74875
21	44506268	46177105	2679	50	4.7183e-06	1.6354e-09	4.0439e-05	0.11668	0.90712
21	46177105	47492226	2559	50	-1.7247e-05	1.5637e-09	3.9543e-05	-0.43615	0.66273
21	47492226	48119752	1385	50	3.6494e-05	1.6518e-09	4.0643e-05	0.89792	0.36923
22	16050408	17674295	1003	50	1.7731e-06	1.5876e-09	3.9845e-05	0.044498	0.96451
22	17674295	18296088	1128	50	-2.4833e-05	1.5402e-09	3.9246e-05	-0.63276	0.52689
22	18296088	19912358	2478	50	1.8623e-06	1.6139e-09	4.0173e-05	0.046357	0.96303
22	19912358	22357325	2692	50	1.645e-06	1.621e-09	4.0262e-05	0.040858	0.96741
22	22357325	23712647	2224	50	-6.6857e-06	1.4968e-09	3.8689e-05	-0.17281	0.8628
22	23712647	24984204	1753	50	-1.2342e-05	1.6781e-09	4.0964e-05	-0.30129	0.7632
22	24984204	26791628	2945	50	1.1106e-05	1.5938e-09	3.9923e-05	0.27819	0.78087
22	26791628	27834752	2384	50	3.9812e-06	1.6967e-09	4.1191e-05	0.096652	0.923
22	27834752	29651799	2035	50	5.1316e-06	1.6532e-09	4.066e-05	0.12621	0.89957
22	29651799	31439918	2340	50	-5.9529e-06	1.7014e-09	4.1248e-05	-0.14432	0.88525
22	31439918	32664986	1559	50	7.2108e-06	1.5882e-09	3.9853e-05	0.18094	0.85642
22	32664986	34494914	3474	50	-1.2336e-05	1.5621e-09	3.9523e-05	-0.31211	0.75495
22	34494914	35530985	2078	50	-5.102e-06	1.6158e-09	4.0196e-05	-0.12693	0.899
22	35530985	37570269	3521	50	3.9713e-06	1.5812e-09	3.9764e-05	0.099873	0.92045
22	37570269	39307894	2285	50	-1.3538e-05	1.7225e-09	4.1503e-05	-0.3262	0.74427
22	39307894	40545797	1597	50	-2.292e-05	1.6076e-09	4.0095e-05	-0.57164	0.56756
22	40545797	42690818	2174	50	-2.7813e-05	1.698e-09	4.1207e-05	-0.67494	0.49971
22	42690818	43714200	1956	50	3.8139e-05	1.7042e-09	4.1282e-05	0.92386	0.35556
22	43714200	44995308	2738	50	-2.5917e-06	1.6085e-09	4.0107e-05	-0.064621	0.94848
22	44995308	46470495	3132	50	-2.0042e-05	1.5927e-09	3.9908e-05	-0.5022	0.61553
22	46470495	47596318	2251	50	-4.5115e-06	1.5474e-09	3.9338e-05	-0.11469	0.90869
22	47596318	48903703	2843	50	1.3801e-05	1.752e-09	4.1857e-05	0.32972	0.74161
22	48903703	49824534	3469	50	2.2882e-05	1.6142e-09	4.0177e-05	0.56953	0.569
22	49824534	51243298	2573	50	3.0865e-06	1.5898e-09	3.9872e-05	0.07741	0.9383
The columns are chromosome, start and end positions of the locus, number of SNPs in the locus, number of eigenvectors used in the truncated-SVD, local genetic covariance estimates, variance estimates, standard error, test statistics and p-values.

### Sheet: Supplementary Table 4
Supplementary Table S4. The local genetic covariance estimates between migraine without aura and Parkinson's disease across the entire genome.
chr	start	end	num_snp	k	local_rhog	var	se	z	p
1	10583	1892607	780	50	4.6798e-06	5.3211e-09	7.2946e-05	0.064154	0.94885
1	1892607	3582736	2556	50	6.5047e-05	6.2623e-09	7.9135e-05	0.82197	0.41109
1	3582736	4380811	1538	50	-1.2933e-05	6.4011e-09	8.0007e-05	-0.16164	0.87159
1	4380811	5913893	3617	50	9.0918e-06	6.394e-09	7.9963e-05	0.1137	0.90948
1	5913893	7247335	1951	50	-1.253e-05	6.3153e-09	7.9469e-05	-0.15768	0.87471
1	7247335	9365199	3150	50	1.3155e-05	6.5587e-09	8.0986e-05	0.16243	0.87096
1	9365199	10806984	1501	50	1.2614e-05	6.7515e-09	8.2167e-05	0.15352	0.87799
1	10806984	11777841	1242	50	-1.8919e-06	6.3667e-09	7.9791e-05	-0.02371	0.98108
1	11777841	12779466	1223	50	-1.219e-07	6.3177e-09	7.9484e-05	-0.0015336	0.99878
1	12779466	14891511	2311	50	9.7062e-06	6.3567e-09	7.9729e-05	0.12174	0.9031
1	14891511	16897730	3777	50	-8.0013e-05	6.5472e-09	8.0915e-05	-0.98886	0.32273
1	16897730	18662899	2677	50	1.1629e-05	6.2514e-09	7.9066e-05	0.14709	0.88306
1	18662899	20469149	3399	50	4.2051e-05	6.2847e-09	7.9276e-05	0.53044	0.59581
1	20469149	21736588	1939	50	-4.3116e-06	6.4301e-09	8.0188e-05	-0.053769	0.95712
1	21736588	23086883	2457	50	-9.159e-06	6.7623e-09	8.2233e-05	-0.11138	0.91132
1	23086883	23920590	998	50	2.124e-05	5.2345e-09	7.235e-05	0.29358	0.76908
1	23920590	25516845	2275	50	-2.268e-05	6.4857e-09	8.0534e-05	-0.28163	0.77823
1	25516845	27401867	1898	50	2.3963e-05	6.4257e-09	8.0161e-05	0.29894	0.76499
1	27401867	30161881	2726	50	-2.4311e-05	6.3791e-09	7.9869e-05	-0.30438	0.76084
1	30161881	32438685	3922	50	1.1431e-05	6.2826e-09	7.9263e-05	0.14422	0.88533
1	32438685	34799758	2431	50	6.3527e-05	6.2593e-09	7.9116e-05	0.80296	0.422
1	34799758	37549183	2566	50	5.8704e-05	6.6087e-09	8.1294e-05	0.72212	0.47022
1	37549183	38731847	1787	50	1.7902e-05	6.4831e-09	8.0518e-05	0.22234	0.82405
1	38731847	40200567	1932	50	1.498e-05	6.5839e-09	8.1141e-05	0.18461	0.85353
1	40200567	41975327	2763	50	-5.2834e-06	6.3634e-09	7.9771e-05	-0.066233	0.94719
1	41975327	43758457	2383	50	-8.4034e-07	6.4582e-09	8.0363e-05	-0.010457	0.99166
1	43758457	44969183	1400	50	-1.5116e-05	6.3932e-09	7.9957e-05	-0.18906	0.85005
1	44969183	46899501	2311	50	1.0457e-05	6.1505e-09	7.8425e-05	0.13334	0.89393
1	46899501	48002576	1431	50	8.2133e-06	6.2661e-09	7.9159e-05	0.10376	0.91736
1	48002576	48978188	1116	50	2.2974e-05	6.2487e-09	7.9048e-05	0.29063	0.77133
1	48978188	49894177	764	48	-1.9078e-05	4.3013e-09	6.5585e-05	-0.29088	0.77114
1	49894177	51713726	1260	48	2.6641e-05	4.1042e-09	6.4064e-05	0.41584	0.67752
1	51713726	54226262	2346	50	-5.5382e-06	6.3039e-09	7.9397e-05	-0.069753	0.94439
1	54226262	56413117	3587	50	-4.4487e-05	6.0526e-09	7.7798e-05	-0.57182	0.56744
1	56413117	57021728	1056	50	1.7191e-05	4.8522e-09	6.9658e-05	0.24679	0.80507
1	57021728	58865399	3118	50	2.5825e-06	5.9838e-09	7.7355e-05	0.033385	0.97337
1	58865399	59890409	1639	50	-2.8321e-06	6.3887e-09	7.9929e-05	-0.035433	0.97173
1	59890409	61922365	2336	50	-7.8142e-07	6.2878e-09	7.9296e-05	-0.0098545	0.99214
1	61922365	63455089	2312	50	1.2391e-05	6.2576e-09	7.9105e-05	0.15665	0.87552
1	63455089	65041704	2760	50	-3.0589e-05	6.4164e-09	8.0102e-05	-0.38188	0.70255
1	65041704	66939404	2681	50	-1.9866e-05	6.7721e-09	8.2293e-05	-0.24141	0.80924
1	66939404	68477895	2766	50	-1.726e-05	6.5461e-09	8.0908e-05	-0.21333	0.83107
1	68477895	69687616	1641	50	-1.4496e-05	6.4769e-09	8.0479e-05	-0.18012	0.85706
1	69687616	71372470	2564	50	7.9971e-06	6.5084e-09	8.0675e-05	0.099127	0.92104
1	71372470	71684405	480	20	2.7611e-06	1.8082e-09	4.2523e-05	0.064932	0.94823
1	71684405	74326907	3141	50	-1.6613e-05	6.6414e-09	8.1495e-05	-0.20385	0.83847
1	74326907	76728135	3488	50	-1.808e-05	6.9784e-09	8.3537e-05	-0.21643	0.82865
1	76728135	79661198	4368	50	-5.9249e-06	6.2764e-09	7.9224e-05	-0.074787	0.94038
1	79661198	81354191	2625	50	1.1069e-05	6.4561e-09	8.035e-05	0.13775	0.89043
1	81354191	83991748	4419	50	1.1749e-05	6.2047e-09	7.877e-05	0.14916	0.88143
1	83991748	84844495	1128	50	-2.7093e-05	5.2618e-09	7.2538e-05	-0.3735	0.70878
1	84844495	86454751	2667	50	7.2377e-05	6.6544e-09	8.1574e-05	0.88726	0.37494
1	86454751	88128631	2681	50	3.4226e-05	6.3389e-09	7.9617e-05	0.42988	0.66728
1	88128631	90066303	2246	50	-1.4292e-05	6.433e-09	8.0206e-05	-0.17819	0.85857
1	90066303	91886317	2448	50	1.5755e-05	6.3883e-09	7.9927e-05	0.19712	0.84373
1	91886317	93536459	2261	50	2.2628e-05	6.6074e-09	8.1286e-05	0.27838	0.78072
1	93536459	94506191	1310	49	-1.4969e-05	4.3381e-09	6.5864e-05	-0.22727	0.82021
1	94506191	96150893	2540	50	-3.4198e-05	6.4798e-09	8.0497e-05	-0.42483	0.67096
1	96150893	97885249	2457	50	1.4878e-05	6.4316e-09	8.0197e-05	0.18552	0.85282
1	97885249	99800604	2649	50	9.4837e-06	6.2749e-09	7.9215e-05	0.11972	0.9047
1	99800604	100826405	1254	50	-9.5311e-06	4.9756e-09	7.0538e-05	-0.13512	0.89252
1	100826405	102041016	1900	50	-1.0503e-05	6.4185e-09	8.0115e-05	-0.1311	0.8957
1	102041016	102898745	1447	50	5.785e-06	4.9263e-09	7.0187e-05	0.082422	0.93431
1	102898745	103914211	1569	44	-2.8229e-05	3.6126e-09	6.0105e-05	-0.46967	0.63859
1	103914211	106087842	3497	50	4.3216e-05	6.6116e-09	8.1312e-05	0.53148	0.59508
1	106087842	108409665	3387	50	3.2626e-05	6.5864e-09	8.1157e-05	0.40201	0.68767
1	108409665	110303931	2633	50	-4.865e-05	6.5415e-09	8.0879e-05	-0.60151	0.5475
1	110303931	111741737	2275	50	-3.0151e-05	6.4954e-09	8.0594e-05	-0.37411	0.70833
1	111741737	113273306	2604	50	1.5726e-05	6.333e-09	7.958e-05	0.19761	0.84335
1	113273306	114873845	2107	50	8.8075e-06	6.0087e-09	7.7516e-05	0.11362	0.90954
1	114873845	115880593	1332	50	2.5445e-05	6.8163e-09	8.2561e-05	0.3082	0.75793
1	115880593	118839067	3735	50	-3.4004e-05	6.6058e-09	8.1276e-05	-0.41838	0.67567
1	118839067	144977494	2533	50	-3.439e-06	6.355e-09	7.9718e-05	-0.04314	0.96559
1	144977494	148361253	1077	50	3.2064e-05	5.8623e-09	7.6566e-05	0.41877	0.67538
1	148361253	151538881	1688	50	-3.2742e-06	6.8725e-09	8.2901e-05	-0.039496	0.9685
1	151538881	153180829	2101	50	2.6552e-05	6.724e-09	8.2e-05	0.32381	0.74608
1	153180829	154770403	1950	50	4.3306e-06	6.6103e-09	8.1304e-05	0.053264	0.95752
1	154770403	156336133	1244	50	-1.3892e-05	7.4232e-09	8.6158e-05	-0.16124	0.87191
1	156336133	158027412	2480	50	-2.8403e-05	6.6967e-09	8.1833e-05	-0.34708	0.72853
1	158027412	159913048	3187	50	1.2629e-07	6.4039e-09	8.0024e-05	0.0015781	0.99874
1	159913048	162346721	3577	50	-6.3414e-06	6.3226e-09	7.9515e-05	-0.079751	0.93644
1	162346721	165191702	4674	50	-1.4868e-05	6.4026e-09	8.0016e-05	-0.18582	0.85259
1	165191702	166460517	2096	50	-3.9511e-06	6.6616e-09	8.1618e-05	-0.048409	0.96139
1	166460517	169086324	4450	50	2.4781e-05	6.6176e-09	8.1348e-05	0.30463	0.76065
1	169086324	170557776	2908	50	-2.2715e-05	6.588e-09	8.1166e-05	-0.27986	0.77959
1	170557776	173097907	4042	50	1.1105e-05	6.697e-09	8.1835e-05	0.1357	0.89206
1	173097907	175089768	2146	50	1.7766e-05	5.9263e-09	7.6982e-05	0.23078	0.81748
1	175089768	177433381	3323	50	-2.815e-05	6.4701e-09	8.0437e-05	-0.34997	0.72636
1	177433381	178944309	2009	50	3.4713e-05	6.697e-09	8.1835e-05	0.42418	0.67143
1	178944309	178954470	15	2	-2.6588e-06	1.6922e-10	1.3009e-05	-0.20439	0.83805
1	178954470	181144121	3805	50	2.4136e-05	6.4656e-09	8.0409e-05	0.30017	0.76405
1	181144121	182755356	2468	50	-5.6117e-05	6.6892e-09	8.1788e-05	-0.68613	0.49263
1	182755356	184595513	2612	50	-2.4299e-05	6.3867e-09	7.9917e-05	-0.30406	0.76109
1	184595513	186810023	2342	50	-4.4196e-05	6.412e-09	8.0075e-05	-0.55194	0.58099
1	186810023	188759945	4148	50	-2.2153e-05	6.7075e-09	8.1899e-05	-0.27049	0.78678
1	188759945	189904130	1309	35	1.3769e-05	3.3741e-09	5.8087e-05	0.23703	0.81263
1	189904130	191868930	3136	50	6.5426e-05	6.7816e-09	8.2351e-05	0.79448	0.42692
1	191868930	194107442	3011	50	-3.3563e-05	6.3667e-09	7.9792e-05	-0.42063	0.67402
1	194107442	196176201	3801	50	1.02e-05	6.2637e-09	7.9144e-05	0.12888	0.89745
1	196176201	197311514	1132	36	1.9551e-05	3.703e-09	6.0852e-05	0.32128	0.748
1	197311514	199239884	2271	50	-8.0191e-06	6.4442e-09	8.0276e-05	-0.099895	0.92043
1	199239884	200137649	1745	50	9.3276e-07	6.2915e-09	7.9319e-05	0.01176	0.99062
1	200137649	201589975	2696	50	8.7832e-06	6.4223e-09	8.014e-05	0.1096	0.91273
1	201589975	203334734	2331	50	-3.9466e-06	6.1498e-09	7.842e-05	-0.050326	0.95986
1	203334734	204681068	1980	50	8.9786e-06	6.4412e-09	8.0257e-05	0.11187	0.91092
1	204681068	206073265	2032	50	1.7318e-05	7.1233e-09	8.44e-05	0.20519	0.83743
1	206073265	208410364	2297	50	-2.3408e-05	6.3383e-09	7.9614e-05	-0.29402	0.76874
1	208410364	210787750	3560	50	1.009e-05	6.2454e-09	7.9028e-05	0.12767	0.89841
1	210787750	212842330	3144	50	4.3098e-05	6.0321e-09	7.7666e-05	0.55491	0.57896
1	212842330	214578266	2251	50	8.0047e-06	6.2153e-09	7.8837e-05	0.10153	0.91913
1	214578266	216243634	2517	50	2.1145e-05	6.1382e-09	7.8347e-05	0.26989	0.78725
1	216243634	218705513	4241	50	1.1748e-05	6.2319e-09	7.8943e-05	0.14881	0.8817
1	218705513	219590571	1601	50	-4.9073e-05	5.6864e-09	7.5408e-05	-0.65077	0.5152
1	219590571	221858231	3385	50	4.9154e-05	6.5074e-09	8.0668e-05	0.60934	0.5423
1	221858231	222230220	606	37	4.2345e-05	3.8397e-09	6.1965e-05	0.68336	0.49438
1	222230220	224938520	2790	50	-2.0198e-05	6.6661e-09	8.1646e-05	-0.24738	0.80462
1	224938520	226810860	2486	50	-5.1398e-05	6.8184e-09	8.2574e-05	-0.62245	0.53365
1	226810860	229156248	3808	50	5.3681e-05	6.7125e-09	8.193e-05	0.6552	0.51234
1	229156248	230685255	2225	50	1.4038e-06	6.1271e-09	7.8276e-05	0.017934	0.98569
1	230685255	232090252	2356	50	4.9678e-05	6.8712e-09	8.2893e-05	0.5993	0.54897
1	232090252	233429284	2362	50	-1.3639e-05	6.6882e-09	8.1782e-05	-0.16678	0.86754
1	233429284	234599434	2307	50	4.0829e-05	6.3255e-09	7.9533e-05	0.51336	0.6077
1	234599434	235819436	1697	50	-1.0047e-05	6.3027e-09	7.939e-05	-0.12655	0.8993
1	235819436	237555628	3136	50	-2.8469e-05	6.3228e-09	7.9516e-05	-0.35803	0.72032
1	237555628	238567807	1865	50	3.5571e-05	6.4134e-09	8.0084e-05	0.44417	0.65692
1	238567807	239925314	2339	50	1.4167e-05	6.1323e-09	7.8309e-05	0.18091	0.85644
1	239925314	240564091	1494	50	1.0467e-07	6.3198e-09	7.9497e-05	0.0013167	0.99895
1	240564091	241582220	1897	50	8.7489e-06	6.0911e-09	7.8046e-05	0.1121	0.91074
1	241582220	242071602	869	50	5.3237e-06	5.5807e-09	7.4704e-05	0.071263	0.94319
1	242071602	244109499	2928	50	-6.336e-06	6.8008e-09	8.2467e-05	-0.076831	0.93876
1	244109499	245506746	2363	50	2.7777e-05	6.1802e-09	7.8614e-05	0.35333	0.72384
1	245506746	247344518	3750	50	6.483e-06	5.9795e-09	7.7327e-05	0.083838	0.93318
1	247344518	249239466	2784	50	-1.0419e-05	6.4846e-09	8.0527e-05	-0.12938	0.89706
2	10133	1781022	3732	50	-2.0014e-05	6.5056e-09	8.0657e-05	-0.24813	0.80403
2	1781022	3973779	4226	50	2.9654e-05	6.1095e-09	7.8163e-05	0.37938	0.70441
2	3973779	5708337	2919	50	6.4864e-06	6.3867e-09	7.9917e-05	0.081165	0.93531
2	5708337	6836254	2386	50	-2.0007e-05	6.7709e-09	8.2286e-05	-0.24315	0.80789
2	6836254	8422147	2415	50	1.0953e-05	6.611e-09	8.1308e-05	0.13471	0.89284
2	8422147	10298469	3198	50	2.1185e-05	6.6883e-09	8.1782e-05	0.25904	0.7956
2	10298469	12419150	4516	50	-2.6231e-05	6.0954e-09	7.8073e-05	-0.33598	0.73689
2	12419150	14335308	3248	50	-3.1932e-05	6.1892e-09	7.8672e-05	-0.40589	0.68482
2	14335308	16329735	3290	50	1.1562e-05	6.3542e-09	7.9713e-05	0.14504	0.88468
2	16329735	18647423	3669	50	-2.5227e-05	6.2875e-09	7.9294e-05	-0.31814	0.75038
2	18647423	19692404	1479	50	-2.8956e-05	6.4942e-09	8.0587e-05	-0.35932	0.71936
2	19692404	21050490	2618	50	1.1646e-05	6.5493e-09	8.0928e-05	0.1439	0.88558
2	21050490	23341383	2637	50	-7.3785e-06	6.0393e-09	7.7713e-05	-0.094946	0.92436
2	23341383	24686918	2049	50	-4.6545e-05	6.6279e-09	8.1412e-05	-0.57172	0.56751
2	24686918	26894985	2517	50	2.768e-06	6.3903e-09	7.9939e-05	0.034626	0.97238
2	26894985	28598777	1562	50	6.6725e-05	6.5723e-09	8.107e-05	0.82305	0.41048
2	28598777	29217559	1015	50	2.0019e-05	6.8532e-09	8.2784e-05	0.24182	0.80892
2	29217559	30463711	2153	50	3.108e-05	6.3116e-09	7.9446e-05	0.39121	0.69564
2	30463711	31550450	2149	50	-3.0554e-05	6.6208e-09	8.1368e-05	-0.3755	0.70729
2	31550450	33363777	2139	50	-1.2285e-05	6.3365e-09	7.9602e-05	-0.15433	0.87735
2	33363777	35345028	4080	50	3.3115e-05	6.0148e-09	7.7555e-05	0.42698	0.66939
2	35345028	36122006	1900	50	2.0209e-06	6.2861e-09	7.9285e-05	0.025489	0.97967
2	36122006	38132712	3567	50	-1.5265e-05	6.2348e-09	7.896e-05	-0.19333	0.8467
2	38132712	39031337	1421	50	-1.9525e-05	6.5467e-09	8.0912e-05	-0.24132	0.80931
2	39031337	40281483	1288	50	-1.1611e-06	6.3295e-09	7.9558e-05	-0.014594	0.98836
2	40281483	43309590	5704	50	1.7676e-05	6.0515e-09	7.7791e-05	0.22722	0.82025
2	43309590	44313803	1786	50	-3.9699e-05	6.7859e-09	8.2376e-05	-0.48192	0.62986
2	44313803	46482634	3948	50	-4.1479e-05	6.1966e-09	7.8718e-05	-0.52693	0.59824
2	46482634	47318772	1564	50	-1.415e-05	6.5477e-09	8.0918e-05	-0.17487	0.86118
2	47318772	48213001	1477	50	-4.6604e-06	6.1972e-09	7.8722e-05	-0.0592	0.95279
2	48213001	50022257	3314	50	-3.7401e-07	6.5224e-09	8.0761e-05	-0.004631	0.9963
2	50022257	50818928	1552	50	5.2825e-05	6.1498e-09	7.8421e-05	0.67362	0.50056
2	50818928	52491133	2732	50	-2.1426e-05	6.4915e-09	8.057e-05	-0.26593	0.79029
2	52491133	53508452	2236	50	-5.7972e-06	6.0296e-09	7.765e-05	-0.074657	0.94049
2	53508452	54685226	2022	50	1.2114e-05	6.5603e-09	8.0996e-05	0.14957	0.88111
2	54685226	56203345	2507	50	-2.766e-05	6.5479e-09	8.0919e-05	-0.34182	0.73248
2	56203345	57429100	1916	50	2.2926e-06	6.6424e-09	8.1501e-05	0.02813	0.97756
2	57429100	58297315	1673	50	1.6885e-05	5.4354e-09	7.3725e-05	0.22903	0.81885
2	58297315	60292000	2518	50	-4.957e-06	6.2029e-09	7.8758e-05	-0.06294	0.94981
2	60292000	62429044	2455	50	-2.1721e-05	6.5948e-09	8.1208e-05	-0.26748	0.7891
2	62429044	64625913	2499	50	-3.0089e-05	6.215e-09	7.8836e-05	-0.38166	0.70271
2	64625913	65933444	1975	50	-4.1305e-05	6.6224e-09	8.1378e-05	-0.50757	0.61176
2	65933444	67226166	1816	50	2.1601e-05	6.5912e-09	8.1186e-05	0.26607	0.79018
2	67226166	68010176	1617	50	3.4264e-05	6.3502e-09	7.9688e-05	0.42998	0.66721
2	68010176	69139564	1943	50	-1.6546e-05	6.2332e-09	7.8951e-05	-0.20958	0.834
2	69139564	70755198	2146	50	5.1559e-05	6.9373e-09	8.329e-05	0.61903	0.5359
2	70755198	73174848	3426	50	2.1518e-05	6.5593e-09	8.099e-05	0.26569	0.79048
2	73174848	75630086	2988	50	-5.6744e-05	6.5123e-09	8.0699e-05	-0.70316	0.48196
2	75630086	76913661	2302	50	2.523e-05	6.4455e-09	8.0284e-05	0.31426	0.75333
2	76913661	78079264	2192	50	9.8732e-06	6.5431e-09	8.0889e-05	0.12206	0.90285
2	78079264	80050403	3629	50	1.0829e-05	6.6017e-09	8.1251e-05	0.13327	0.89398
2	80050403	81620841	2263	50	5.3321e-05	6.3799e-09	7.9874e-05	0.66757	0.50441
2	81620841	85140680	5663	50	-4.023e-06	6.4568e-09	8.0354e-05	-0.050066	0.96007
2	85140680	88038507	2794	50	2.986e-05	6.5405e-09	8.0873e-05	0.36921	0.71197
2	88038507	89154526	1037	50	-2.439e-05	5.0625e-09	7.1151e-05	-0.34279	0.73175
2	89154526	95326452	36	4	-1.5766e-05	2.9846e-10	1.7276e-05	-0.91259	0.36146
2	95326452	98995201	2060	50	-3.2215e-05	6.8505e-09	8.2768e-05	-0.38922	0.69711
2	98995201	101822329	3842	50	-1.6278e-05	6.9795e-09	8.3543e-05	-0.19485	0.84551
2	101822329	102688765	1314	50	-1.173e-05	6.5346e-09	8.0837e-05	-0.14511	0.88462
2	102688765	103588215	1651	50	1.5478e-05	6.2767e-09	7.9226e-05	0.19536	0.84511
2	103588215	105125034	1491	50	3.8724e-05	6.3361e-09	7.96e-05	0.48648	0.62663
2	105125034	106210058	1770	50	4.7183e-05	6.6193e-09	8.1359e-05	0.57994	0.56196
2	106210058	107408267	2138	50	1.0432e-05	6.1668e-09	7.8529e-05	0.13285	0.89432
2	107408267	108429177	1825	50	3.8407e-05	6.3036e-09	7.9395e-05	0.48375	0.62857
2	108429177	110572432	2620	50	2.4653e-05	6.2445e-09	7.9022e-05	0.31197	0.75506
2	110572432	113921856	3106	50	-1.4795e-05	6.5038e-09	8.0646e-05	-0.18346	0.85444
2	113921856	116772470	3710	50	-1.5799e-05	6.4751e-09	8.0468e-05	-0.19634	0.84435
2	116772470	118367466	2347	50	-8.9997e-06	6.7153e-09	8.1947e-05	-0.10982	0.91255
2	118367466	121303783	4317	50	4.8318e-05	6.468e-09	8.0424e-05	0.60079	0.54798
2	121303783	123302906	2753	50	-3.7223e-05	6.3408e-09	7.9629e-05	-0.46745	0.64018
2	123302906	124732250	2669	50	2.0493e-05	6.6632e-09	8.1628e-05	0.25106	0.80177
2	124732250	125840921	1895	50	3.0048e-06	6.3413e-09	7.9632e-05	0.037733	0.9699
2	125840921	127373764	2879	50	9.6843e-06	5.8515e-09	7.6495e-05	0.1266	0.89926
2	127373764	128034347	1429	50	2.334e-05	6.3874e-09	7.9921e-05	0.29204	0.77026
2	128034347	129474441	2333	50	5.1716e-05	6.6005e-09	8.1243e-05	0.63655	0.52442
2	129474441	130067170	1075	50	7.275e-06	4.5506e-09	6.7458e-05	0.10784	0.91412
2	130067170	130658085	956	47	-5.1482e-06	3.939e-09	6.2762e-05	-0.082028	0.93462
2	130658085	133042784	1915	50	-2.7587e-05	6.4417e-09	8.026e-05	-0.34372	0.73106
2	133042784	135158578	3261	50	3.1656e-06	6.2184e-09	7.8857e-05	0.040144	0.96798
2	135158578	137042794	1858	50	4.7379e-05	7.0093e-09	8.3722e-05	0.56591	0.57146
2	137042794	138698117	2889	50	-7.7549e-06	6.352e-09	7.9699e-05	-0.097302	0.92249
2	138698117	140100271	2144	50	7.4184e-05	6.306e-09	7.941e-05	0.93419	0.35021
2	140100271	141805351	3131	50	-5.5358e-05	6.4622e-09	8.0388e-05	-0.68864	0.49105
2	141805351	142518602	1492	50	1.0259e-05	5.9031e-09	7.6832e-05	0.13353	0.89377
2	142518602	144519484	2972	50	2.5754e-05	6.4109e-09	8.0068e-05	0.32165	0.74772
2	144519484	146445570	1617	50	-5.7726e-06	6.5842e-09	8.1143e-05	-0.071142	0.94329
2	146445570	147277162	764	39	-1.0756e-05	3.6562e-09	6.0467e-05	-0.17789	0.85881
2	147277162	150210292	3113	50	3.3744e-05	6.341e-09	7.9631e-05	0.42376	0.67174
2	150210292	151731462	2044	50	4.3865e-08	6.7586e-09	8.2211e-05	0.00053357	0.99957
2	151731462	152486782	1271	50	-3.3638e-05	5.1142e-09	7.1514e-05	-0.47037	0.63809
2	152486782	154005056	2199	50	2.481e-05	6.1338e-09	7.8318e-05	0.31679	0.7514
2	154005056	155391135	2468	50	3.1472e-05	6.383e-09	7.9894e-05	0.39393	0.69364
2	155391135	157560635	2742	50	2.9961e-05	6.5686e-09	8.1047e-05	0.36968	0.71162
2	157560635	158533218	642	47	5.777e-06	3.7685e-09	6.1388e-05	0.094106	0.92503
2	158533218	159577082	1641	50	-5.3605e-05	6.6781e-09	8.172e-05	-0.65596	0.51185
2	159577082	161769733	3467	50	2.8401e-05	6.7114e-09	8.1923e-05	0.34668	0.72883
2	161769733	163503551	1527	50	3.6433e-05	6.3423e-09	7.9639e-05	0.45747	0.64733
2	163503551	164466638	1119	50	-3.203e-05	4.9458e-09	7.0327e-05	-0.45544	0.64879
2	164466638	165178840	748	40	1.8281e-05	3.6235e-09	6.0196e-05	0.3037	0.76136
2	165178840	167160270	2809	50	-3.2373e-05	6.4745e-09	8.0464e-05	-0.40233	0.68744
2	167160270	167355970	354	18	6.8591e-06	1.8457e-09	4.2962e-05	0.15966	0.87315
2	167355970	169968236	3788	50	-5.9679e-05	7.2109e-09	8.4917e-05	-0.70279	0.48219
2	169968236	171226245	2391	50	1.5495e-06	6.3311e-09	7.9568e-05	0.019473	0.98446
2	171226245	173138905	2782	50	3.6801e-05	6.6418e-09	8.1497e-05	0.45157	0.65158
2	173138905	175588929	3796	50	-2.2294e-05	6.2641e-09	7.9146e-05	-0.28168	0.77819
2	175588929	177363636	2340	50	3.9753e-05	6.3128e-09	7.9453e-05	0.50033	0.61684
2	177363636	178553183	1836	50	-1.3393e-05	6.2888e-09	7.9302e-05	-0.16889	0.86589
2	178553183	181312739	4442	50	1.0555e-05	6.3066e-09	7.9414e-05	0.13291	0.89426
2	181312739	182266031	1633	50	6.2987e-05	5.8547e-09	7.6516e-05	0.82318	0.4104
2	182266031	184357608	2971	50	-3.6265e-05	6.4364e-09	8.0227e-05	-0.45203	0.65124
2	184357608	185280173	1757	50	2.1907e-06	5.833e-09	7.6374e-05	0.028684	0.97712
2	185280173	189882065	5677	50	-2.1061e-05	6.4057e-09	8.0036e-05	-0.26314	0.79244
2	189882065	191973357	2373	50	-4.0423e-05	6.4189e-09	8.0118e-05	-0.50454	0.61388
2	191973357	195861164	3553	50	1.8816e-05	6.0465e-09	7.7759e-05	0.24198	0.8088
2	195861164	196447456	706	37	-3.123e-05	2.8204e-09	5.3107e-05	-0.58806	0.55649
2	196447456	198078110	1944	50	5.6959e-05	6.6245e-09	8.1391e-05	0.69982	0.48404
2	198078110	199311125	1248	50	1.3275e-05	5.2764e-09	7.2639e-05	0.18276	0.85499
2	199311125	201576284	2310	50	-1.7263e-05	6.3829e-09	7.9893e-05	-0.21608	0.82892
2	201576284	202818637	1234	50	3.2156e-05	6.3873e-09	7.9921e-05	0.40235	0.68743
2	202818637	205799241	3271	50	2.2024e-05	6.4712e-09	8.0444e-05	0.27379	0.78425
2	205799241	206735704	1289	50	3.5894e-06	6.5086e-09	8.0676e-05	0.044492	0.96451
2	206735704	208645399	2838	50	-3.7705e-05	6.1227e-09	7.8248e-05	-0.48187	0.6299
2	208645399	209941529	1669	50	-3.5025e-05	6.3111e-09	7.9442e-05	-0.44088	0.6593
2	209941529	212379518	3748	50	1.6545e-06	6.1971e-09	7.8722e-05	0.021017	0.98323
2	212379518	214014282	3095	50	3.6268e-05	6.6105e-09	8.1305e-05	0.44607	0.65554
2	214014282	215573795	2252	50	2.6428e-06	6.1413e-09	7.8367e-05	0.033724	0.9731
2	215573795	217715661	3122	50	5.171e-05	6.013e-09	7.7544e-05	0.66686	0.50486
2	217715661	218395480	1062	50	-2.9467e-05	6.0142e-09	7.7551e-05	-0.37997	0.70397
2	218395480	220454551	2136	50	-1.7676e-05	6.6338e-09	8.1448e-05	-0.21702	0.82819
2	220454551	222521176	3634	50	1.3321e-05	6.1027e-09	7.812e-05	0.17051	0.86461
2	222521176	224859419	3613	50	-1.7094e-06	6.5218e-09	8.0757e-05	-0.021167	0.98311
2	224859419	225840004	1601	50	4.5839e-05	6.41e-09	8.0062e-05	0.57255	0.56695
2	225840004	228119842	3496	50	2.7326e-05	6.2225e-09	7.8883e-05	0.34641	0.72904
2	228119842	229370787	2668	50	-3.7121e-06	6.0835e-09	7.7997e-05	-0.047593	0.96204
2	229370787	231843389	4426	50	-1.555e-06	6.2031e-09	7.8759e-05	-0.019743	0.98425
2	231843389	233550003	2356	50	3.2416e-05	6.0524e-09	7.7797e-05	0.41667	0.67692
2	233550003	235150987	2788	50	-2.3463e-05	6.7391e-09	8.2092e-05	-0.28581	0.77502
2	235150987	236043550	2019	50	-5.4487e-06	6.1623e-09	7.85e-05	-0.069409	0.94466
2	236043550	237449032	2298	50	-2.5285e-05	6.5463e-09	8.0909e-05	-0.31251	0.75466
2	237449032	238760981	2560	50	-4.851e-05	6.3961e-09	7.9976e-05	-0.60656	0.54414
2	238760981	239952643	2304	50	-2.7679e-05	6.2393e-09	7.8989e-05	-0.35041	0.72603
2	239952643	241560084	3640	50	1.5167e-05	6.134e-09	7.832e-05	0.19366	0.84644
2	241560084	242149921	1169	50	9.5767e-06	6.2635e-09	7.9142e-05	0.12101	0.90369
2	242149921	243188920	970	48	1.8508e-05	4.9257e-09	7.0183e-05	0.26371	0.79201
3	60157	1441779	2609	50	-4.3058e-06	6.0286e-09	7.7644e-05	-0.055455	0.95578
3	1441779	2992120	4097	50	2.1278e-05	6.2384e-09	7.8984e-05	0.2694	0.78763
3	2992120	4431647	3104	50	-1.3621e-05	6.5456e-09	8.0905e-05	-0.16836	0.8663
3	4431647	6083183	3325	50	5.9382e-06	6.2005e-09	7.8743e-05	0.075413	0.93989
3	6083183	7083387	2031	50	2.2299e-05	6.3833e-09	7.9896e-05	0.2791	0.78017
3	7083387	8648561	3525	50	-3.2275e-05	6.491e-09	8.0567e-05	-0.4006	0.68871
3	8648561	9543183	1590	50	3.3314e-05	6.5733e-09	8.1076e-05	0.4109	0.68114
3	9543183	11019665	2311	50	-1.0045e-05	6.4072e-09	8.0045e-05	-0.12549	0.90014
3	11019665	13070799	3130	50	4.6547e-05	6.6635e-09	8.163e-05	0.57022	0.56853
3	13070799	14816900	3389	50	-1.6239e-05	6.1567e-09	7.8465e-05	-0.20696	0.83604
3	14816900	16282442	2242	50	-1.5654e-05	6.5257e-09	8.0782e-05	-0.19378	0.84635
3	16282442	17891118	2073	50	-4.5149e-06	6.2141e-09	7.883e-05	-0.057275	0.95433
3	17891118	19125144	1682	50	-7.2456e-06	7.0236e-09	8.3807e-05	-0.086456	0.9311
3	19125144	20091348	974	50	6.1855e-07	4.5989e-09	6.7815e-05	0.0091211	0.99272
3	20091348	21643707	3272	50	-7.2113e-06	6.2409e-09	7.8999e-05	-0.091284	0.92727
3	21643707	22204244	1852	50	2.4852e-05	6.2818e-09	7.9258e-05	0.31356	0.75386
3	22204244	23804865	2876	50	3.8011e-05	6.1062e-09	7.8142e-05	0.48643	0.62666
3	23804865	25461558	3095	50	-3.5998e-05	6.361e-09	7.9756e-05	-0.45136	0.65173
3	25461558	26877769	2025	50	-5.0075e-05	6.2643e-09	7.9147e-05	-0.63268	0.52694
3	26877769	27840910	1585	50	-5.7818e-06	6.6632e-09	8.1628e-05	-0.070831	0.94353
3	27840910	29142260	1956	50	-9.6878e-06	6.069e-09	7.7904e-05	-0.12436	0.90103
3	29142260	30717955	3074	50	5.2034e-06	6.4049e-09	8.0031e-05	0.065018	0.94816
3	30717955	32351715	2657	50	2.0102e-05	6.6188e-09	8.1356e-05	0.24708	0.80484
3	32351715	33255592	1495	50	4.0829e-06	6.4955e-09	8.0594e-05	0.050659	0.9596
3	33255592	35283458	2914	50	3.1113e-07	6.1972e-09	7.8722e-05	0.0039522	0.99685
3	35283458	36486842	1781	50	-2.356e-05	6.3857e-09	7.9911e-05	-0.29483	0.76813
3	36486842	38356116	2246	50	-2.7109e-05	6.2279e-09	7.8917e-05	-0.34351	0.73122
3	38356116	40221298	2955	50	9.9947e-06	6.3829e-09	7.9893e-05	0.1251	0.90044
3	40221298	41064528	611	36	2.1887e-05	3.3005e-09	5.745e-05	0.38097	0.70322
3	41064528	42540002	2480	50	-1.1113e-05	6.2053e-09	7.8774e-05	-0.14108	0.88781
3	42540002	45165153	2847	50	-1.9192e-06	6.6905e-09	8.1795e-05	-0.023463	0.98128
3	45165153	46657500	2775	50	-5.3346e-06	6.5359e-09	8.0845e-05	-0.065986	0.94739
3	46657500	47727212	791	38	-4.9439e-05	4.3934e-09	6.6283e-05	-0.74587	0.45574
3	47727212	49316972	831	33	-5.6046e-05	4.1102e-09	6.4111e-05	-0.87421	0.382
3	49316972	51832015	1839	48	2.7688e-05	5.8959e-09	7.6784e-05	0.36059	0.71841
3	51832015	54081390	2445	50	2.5622e-05	6.6709e-09	8.1675e-05	0.3137	0.75375
3	54081390	55348860	2273	50	4.2089e-05	6.3829e-09	7.9893e-05	0.52682	0.59832
3	55348860	56433907	1558	50	3.9462e-05	6.705e-09	8.1884e-05	0.48192	0.62986
3	56433907	58157519	2480	50	3.5215e-05	6.399e-09	7.9994e-05	0.44022	0.65978
3	58157519	60272906	3857	50	-1.3108e-05	6.7838e-09	8.2364e-05	-0.15915	0.87355
3	60272906	62355666	3775	50	-1.966e-05	6.6207e-09	8.1368e-05	-0.24162	0.80907
3	62355666	63669286	2532	50	-3.725e-05	6.588e-09	8.1167e-05	-0.45893	0.64628
3	63669286	65273538	2740	50	3.7664e-05	6.6864e-09	8.177e-05	0.46061	0.64508
3	65273538	66270447	1382	50	2.6378e-06	6.5257e-09	8.0782e-05	0.032654	0.97395
3	66270447	68286914	3197	50	1.8152e-05	6.1148e-09	7.8197e-05	0.23213	0.81643
3	68286914	69276762	1513	50	-5.2829e-06	6.4613e-09	8.0382e-05	-0.065723	0.9476
3	69276762	70449028	1988	50	1.0749e-05	6.4413e-09	8.0257e-05	0.13393	0.89346
3	70449028	72529329	2947	50	-3.1306e-05	6.3404e-09	7.9627e-05	-0.39316	0.6942
3	72529329	74321817	2925	50	-3.6614e-05	6.3692e-09	7.9807e-05	-0.45877	0.6464
3	74321817	75704949	1368	50	-4.1405e-05	6.1727e-09	7.8567e-05	-0.527	0.59819
3	75704949	77508835	2581	50	-6.4918e-06	5.9721e-09	7.7279e-05	-0.084005	0.93305
3	77508835	79024541	1947	50	3.8564e-05	6.455e-09	8.0343e-05	0.47999	0.63123
3	79024541	81427310	3272	50	5.5819e-05	6.3468e-09	7.9667e-05	0.70066	0.48351
3	81427310	82643886	1557	50	-2.031e-05	5.7709e-09	7.5966e-05	-0.26736	0.78919
3	82643886	84367479	2236	50	6.5335e-05	6.1284e-09	7.8284e-05	0.83459	0.40395
3	84367479	85582231	1947	50	-1.8412e-05	5.9715e-09	7.7276e-05	-0.23827	0.81167
3	85582231	87409732	2773	50	6.589e-05	6.374e-09	7.9837e-05	0.82531	0.4092
3	87409732	88298373	1466	49	1.3654e-05	3.9213e-09	6.262e-05	0.21805	0.82739
3	88298373	94255316	3262	50	1.4088e-05	6.2916e-09	7.932e-05	0.17762	0.85903
3	94255316	95311971	1730	44	1.3086e-05	5.1576e-09	7.1817e-05	0.18222	0.85541
3	95311971	98215950	3753	50	-2.5564e-05	6.5965e-09	8.1219e-05	-0.31475	0.75295
3	98215950	99373762	1909	50	-5.7226e-05	6.2877e-09	7.9295e-05	-0.72169	0.47049
3	99373762	100592217	1279	50	-1.1283e-07	5.7795e-09	7.6023e-05	-0.0014841	0.99882
3	100592217	103084960	3813	50	3.0711e-06	6.5641e-09	8.1019e-05	0.037906	0.96976
3	103084960	104581613	3138	50	-7.3365e-06	6.4328e-09	8.0205e-05	-0.091472	0.92712
3	104581613	106982811	4005	50	2.9921e-05	6.2105e-09	7.8807e-05	0.37968	0.70419
3	106982811	109522395	3744	50	-1.3617e-06	6.2977e-09	7.9358e-05	-0.01716	0.98631
3	109522395	110513770	1630	50	1.2853e-05	4.5379e-09	6.7364e-05	0.1908	0.84868
3	110513770	112815699	3357	50	-5.0466e-05	6.2308e-09	7.8935e-05	-0.63934	0.5226
3	112815699	113947863	1519	50	-6.0931e-06	6.2847e-09	7.9276e-05	-0.076859	0.93874
3	113947863	115447080	1519	50	-1.553e-05	6.7964e-09	8.244e-05	-0.18838	0.85058
3	115447080	116800153	2257	50	-3.6612e-05	6.4596e-09	8.0371e-05	-0.45554	0.64872
3	116800153	118530251	2754	50	-4.388e-05	6.4396e-09	8.0247e-05	-0.54681	0.58451
3	118530251	120523055	2964	50	7.0635e-06	6.3874e-09	7.9921e-05	0.088381	0.92957
3	120523055	121974097	2142	50	-1.6656e-05	5.722e-09	7.5644e-05	-0.22019	0.82572
3	121974097	123517768	2226	50	1.0169e-05	6.3808e-09	7.988e-05	0.1273	0.8987
3	123517768	124936642	2410	50	-6.0839e-05	6.4757e-09	8.0472e-05	-0.75602	0.44963
3	124936642	126214943	2614	50	6.4462e-06	6.5595e-09	8.0991e-05	0.079591	0.93656
3	126214943	128194861	2832	50	-3.5723e-05	6.0439e-09	7.7742e-05	-0.4595	0.64587
3	128194861	130244735	2449	50	-3.2258e-05	6.4934e-09	8.0581e-05	-0.40031	0.68893
3	130244735	131836516	2477	50	-1.7788e-05	6.2654e-09	7.9155e-05	-0.22472	0.8222
3	131836516	133252173	2575	50	5.8613e-05	6.4246e-09	8.0154e-05	0.73126	0.46462
3	133252173	135456906	3293	50	-6.4161e-06	6.401e-09	8.0006e-05	-0.080195	0.93608
3	135456906	137371083	2157	50	3.4329e-05	6.531e-09	8.0815e-05	0.42478	0.67099
3	137371083	139954597	3380	50	-3.7151e-05	6.5781e-09	8.1106e-05	-0.45806	0.64691
3	139954597	141339097	1814	50	3.7378e-06	6.4601e-09	8.0375e-05	0.046505	0.96291
3	141339097	143164628	2833	50	8.7319e-06	6.5806e-09	8.1121e-05	0.10764	0.91428
3	143164628	144410816	1743	50	7.9104e-07	6.0922e-09	7.8053e-05	0.010135	0.99191
3	144410816	145664619	2330	50	2.6907e-05	6.4839e-09	8.0522e-05	0.33415	0.73826
3	145664619	146726629	1877	50	-4.014e-06	6.1784e-09	7.8603e-05	-0.051066	0.95927
3	146726629	149043237	3443	50	-1.0216e-05	6.3495e-09	7.9684e-05	-0.1282	0.89799
3	149043237	150252004	1935	50	-3.7366e-05	6.4729e-09	8.0454e-05	-0.46443	0.64234
3	150252004	151348730	1463	50	-9.8709e-06	6.7971e-09	8.2445e-05	-0.11973	0.9047
3	151348730	153256571	3017	50	-1.8977e-05	6.3673e-09	7.9795e-05	-0.23782	0.81202
3	153256571	154714218	2377	50	4.0018e-06	6.3407e-09	7.9629e-05	0.050256	0.95992
3	154714218	156008700	1741	50	-3.0909e-06	6.2646e-09	7.9149e-05	-0.039052	0.96885
3	156008700	157312028	1996	50	-4.9012e-05	6.4712e-09	8.0444e-05	-0.60927	0.54235
3	157312028	159477890	3241	50	-4.8171e-05	6.5022e-09	8.0636e-05	-0.59738	0.55025
3	159477890	161524504	2657	50	-2.9478e-06	6.391e-09	7.9944e-05	-0.036874	0.97059
3	161524504	163253205	3949	50	-3.7976e-05	6.611e-09	8.1308e-05	-0.46707	0.64045
3	163253205	165055469	3126	50	6.4804e-06	6.5366e-09	8.0849e-05	0.080153	0.93612
3	165055469	167117429	3303	50	1.3179e-05	6.297e-09	7.9354e-05	0.16608	0.86809
3	167117429	168580960	1803	50	-4.8807e-05	6.3018e-09	7.9384e-05	-0.61483	0.53867
3	168580960	170964909	3205	50	-3.0152e-05	6.4212e-09	8.0132e-05	-0.37628	0.70671
3	170964909	172295731	2206	50	-4.9997e-05	6.6732e-09	8.169e-05	-0.61203	0.54052
3	172295731	173477285	1624	50	9.4242e-06	6.561e-09	8.1e-05	0.11635	0.90738
3	173477285	175116539	2910	50	3.323e-06	6.3563e-09	7.9726e-05	0.04168	0.96675
3	175116539	176320287	1915	50	1.1647e-05	6.23e-09	7.893e-05	0.14756	0.88269
3	176320287	178107165	2764	50	2.6309e-05	6.5552e-09	8.0964e-05	0.32495	0.74522
3	178107165	179374586	1988	50	-2.4843e-06	6.3722e-09	7.9826e-05	-0.031121	0.97517
3	179374586	181511166	2340	50	-1.2859e-05	6.3165e-09	7.9476e-05	-0.1618	0.87146
3	181511166	183769683	3025	50	4.1605e-05	6.9668e-09	8.3467e-05	0.49846	0.61816
3	183769683	185068255	2035	50	1.4793e-05	6.5963e-09	8.1218e-05	0.18214	0.85547
3	185068255	186890344	2747	50	2.835e-05	6.3585e-09	7.974e-05	0.35553	0.7222
3	186890344	188856214	2872	50	-6.9291e-06	6.3623e-09	7.9764e-05	-0.08687	0.93077
3	188856214	190226607	2906	50	3.4088e-05	6.3045e-09	7.9401e-05	0.42932	0.66769
3	190226607	192343814	4014	50	1.1843e-05	6.1643e-09	7.8513e-05	0.15085	0.8801
3	192343814	194059671	2933	50	1.9308e-05	6.5333e-09	8.0829e-05	0.23888	0.8112
3	194059671	194786674	2021	50	-2.5378e-05	6.2428e-09	7.9011e-05	-0.3212	0.74806
3	194786674	195971408	1629	50	3.7116e-05	6.6755e-09	8.1704e-05	0.45427	0.64963
3	195971408	197075987	1745	50	-1.9262e-06	6.3644e-09	7.9777e-05	-0.024145	0.98074
3	197075987	197946622	1152	50	2.318e-05	6.261e-09	7.9126e-05	0.29295	0.76956
4	10240	694715	652	30	-3.6608e-05	3.4543e-09	5.8774e-05	-0.62286	0.53338
4	694715	1478711	1270	50	-1.9159e-05	8.034e-09	8.9633e-05	-0.21375	0.83074
4	1478711	2842979	1970	50	1.4232e-05	6.6335e-09	8.1446e-05	0.17475	0.86128
4	2842979	3846040	1303	50	3.2071e-05	6.3339e-09	7.9586e-05	0.40298	0.68696
4	3846040	4684116	1202	50	3.3912e-06	6.1859e-09	7.865e-05	0.043117	0.96561
4	4684116	5502388	1734	50	6.2809e-06	6.6124e-09	8.1317e-05	0.07724	0.93843
4	5502388	6773043	2889	50	8.036e-06	6.2347e-09	7.896e-05	0.10177	0.91894
4	6773043	7539692	1933	50	-4.3257e-05	6.2301e-09	7.8931e-05	-0.54803	0.58367
4	7539692	8152235	1553	50	5.1144e-05	6.3696e-09	7.981e-05	0.64082	0.52164
4	8152235	9326479	1163	50	-2.2615e-05	6.1803e-09	7.8615e-05	-0.28767	0.7736
4	9326479	10699152	2793	50	-8.6817e-07	6.8034e-09	8.2483e-05	-0.010525	0.9916
4	10699152	12323034	3245	50	7.5563e-06	6.2849e-09	7.9277e-05	0.095315	0.92406
4	12323034	14272001	3474	50	-2.572e-06	6.2495e-09	7.9054e-05	-0.032535	0.97405
4	14272001	15147446	1499	50	2.3859e-05	6.6341e-09	8.145e-05	0.29293	0.76957
4	15147446	15927009	1185	50	7.4102e-06	7.1189e-09	8.4374e-05	0.087825	0.93002
4	15927009	17383322	2633	50	6.3816e-06	6.4472e-09	8.0295e-05	0.079477	0.93665
4	17383322	18841874	2235	50	-6.5086e-05	6.4426e-09	8.0266e-05	-0.81088	0.41743
4	18841874	20544557	3239	50	-2.0537e-05	6.5824e-09	8.1132e-05	-0.25314	0.80016
4	20544557	22319347	3168	50	-1.3191e-05	6.2354e-09	7.8965e-05	-0.16704	0.86733
4	22319347	24135529	2856	50	-5.9011e-05	6.7616e-09	8.2229e-05	-0.71765	0.47297
4	24135529	25609322	2402	50	-1.0583e-06	6.3994e-09	7.9996e-05	-0.01323	0.98944
4	25609322	27343722	2312	50	-7.1452e-05	6.5595e-09	8.099e-05	-0.88222	0.37766
4	27343722	27965868	1137	50	3.8836e-05	5.5319e-09	7.4377e-05	0.52215	0.60157
4	27965868	29762208	3545	50	2.7834e-05	6.5592e-09	8.0989e-05	0.34368	0.73109
4	29762208	30454535	1005	48	7.7046e-06	3.7461e-09	6.1205e-05	0.12588	0.89983
4	30454535	31782981	2417	50	1.5674e-06	6.1123e-09	7.8181e-05	0.020048	0.98401
4	31782981	33172766	2733	50	-6.1922e-05	6.3902e-09	7.9938e-05	-0.77462	0.43857
4	33172766	35151415	2534	50	5.2535e-06	5.9487e-09	7.7128e-05	0.068114	0.94569
4	35151415	36020436	2046	50	9.037e-06	6.1268e-09	7.8274e-05	0.11545	0.90809
4	36020436	37255047	2646	50	-8.7078e-06	6.2104e-09	7.8806e-05	-0.1105	0.91202
4	37255047	38907022	3401	50	-2.6506e-05	6.1978e-09	7.8726e-05	-0.33668	0.73636
4	38907022	40202609	2221	50	4.8671e-05	6.3951e-09	7.9969e-05	0.60862	0.54277
4	40202609	42213058	3412	50	-5.6235e-06	6.2433e-09	7.9014e-05	-0.071171	0.94326
4	42213058	43965045	2992	50	-7.1481e-06	5.9074e-09	7.6859e-05	-0.093002	0.9259
4	43965045	45189157	2436	50	-2.8496e-05	6.6083e-09	8.1292e-05	-0.35054	0.72593
4	45189157	47411896	2632	50	-7.2323e-06	6.2665e-09	7.9161e-05	-0.091362	0.92721
4	47411896	48123600	1148	48	-2.3738e-05	4.4349e-09	6.6595e-05	-0.35646	0.7215
4	48123600	53877433	2216	50	-1.4129e-05	6.5689e-09	8.1049e-05	-0.17433	0.86161
4	53877433	55429556	2272	50	-1.457e-05	6.3973e-09	7.9983e-05	-0.18216	0.85545
4	55429556	56547644	1876	50	2.1862e-05	6.4381e-09	8.0238e-05	0.27246	0.78527
4	56547644	58935008	4489	50	5.888e-05	6.5585e-09	8.0984e-05	0.72705	0.46719
4	58935008	60741087	3526	50	1.0059e-05	6.307e-09	7.9417e-05	0.12666	0.89921
4	60741087	62371763	2898	50	-8.6212e-06	6.3047e-09	7.9402e-05	-0.10858	0.91354
4	62371763	64341001	3139	50	-1.8683e-05	6.5052e-09	8.0655e-05	-0.23164	0.81682
4	64341001	66600492	3736	50	-1.8959e-05	6.9657e-09	8.3461e-05	-0.22716	0.8203
4	66600492	68059497	2577	50	-2.635e-05	6.3378e-09	7.9611e-05	-0.33099	0.74065
4	68059497	68854765	1416	50	3.4136e-06	5.074e-09	7.1232e-05	0.047922	0.96178
4	68854765	71049152	3089	50	9.7634e-06	6.0974e-09	7.8086e-05	0.12503	0.9005
4	71049152	72140558	1627	50	3.7708e-06	5.1339e-09	7.1651e-05	0.052626	0.95803
4	72140558	74592390	2906	50	-4.499e-05	6.2865e-09	7.9287e-05	-0.56743	0.57042
4	74592390	77130707	3735	50	-8.4277e-06	6.3582e-09	7.9738e-05	-0.10569	0.91583
4	77130707	79093979	3378	50	4.5961e-05	7.5912e-09	8.7128e-05	0.52752	0.59783
4	79093979	80990297	2811	50	-5.1004e-06	6.4453e-09	8.0283e-05	-0.063531	0.94934
4	80990297	82125315	1229	50	3.724e-05	4.8906e-09	6.9933e-05	0.53251	0.59437
4	82125315	83372593	1844	50	-1.4044e-05	6.3284e-09	7.9551e-05	-0.17654	0.85987
4	83372593	84799656	2316	50	3.3851e-06	6.4316e-09	8.0197e-05	0.04221	0.96633
4	84799656	86930609	3082	50	-4.5839e-05	6.5471e-09	8.0914e-05	-0.56651	0.57105
4	86930609	87534648	636	32	1.1975e-05	2.805e-09	5.2962e-05	0.22611	0.82112
4	87534648	89238028	2749	50	-1.1704e-05	6.6833e-09	8.1751e-05	-0.14317	0.88616
4	89238028	90231564	1544	50	6.7666e-06	6.4795e-09	8.0495e-05	0.084062	0.93301
4	90231564	91560677	1742	50	1.6083e-05	1.0834e-08	0.00010409	0.15452	0.8772
4	91560677	94233299	3273	50	1.6914e-05	6.7084e-09	8.1905e-05	0.20651	0.83639
4	94233299	96182188	2850	50	1.19e-06	6.7017e-09	8.1864e-05	0.014536	0.9884
4	96182188	97540703	2513	50	-6.9554e-06	6.0854e-09	7.8009e-05	-0.089161	0.92895
4	97540703	99424067	2830	50	-4.1849e-06	6.0805e-09	7.7978e-05	-0.053667	0.9572
4	99424067	100678360	2095	50	-1.6502e-05	6.4017e-09	8.0011e-05	-0.20625	0.8366
4	100678360	103221356	4171	50	4.4234e-05	6.2102e-09	7.8805e-05	0.56132	0.57458
4	103221356	105305294	2534	50	1.0291e-05	6.752e-09	8.2171e-05	0.12524	0.90033
4	105305294	107501305	2802	50	-2.4692e-06	6.3016e-09	7.9382e-05	-0.031105	0.97519
4	107501305	108815348	1652	50	2.0518e-05	6.2857e-09	7.9282e-05	0.25879	0.7958
4	108815348	111256567	3581	50	3.1706e-05	6.0739e-09	7.7935e-05	0.40682	0.68414
4	111256567	113870102	3354	50	-1.7237e-06	6.0903e-09	7.804e-05	-0.022087	0.98238
4	113870102	115666246	2896	50	1.6599e-05	6.5546e-09	8.096e-05	0.20503	0.83755
4	115666246	117276929	2569	50	-2.1951e-05	6.0277e-09	7.7638e-05	-0.28273	0.77739
4	117276929	118479918	2205	50	2.2093e-05	6.4114e-09	8.0071e-05	0.27591	0.78262
4	118479918	119933512	2409	50	3.2802e-05	6.4545e-09	8.034e-05	0.40829	0.68306
4	119933512	120392684	866	32	-1.7096e-05	3.3049e-09	5.7488e-05	-0.29738	0.76617
4	120392684	122657987	4264	50	-1.5763e-05	6.5816e-09	8.1127e-05	-0.1943	0.84594
4	122657987	124286481	2117	50	-4.2043e-06	6.2063e-09	7.878e-05	-0.053367	0.95744
4	124286481	125210862	1502	50	3.1117e-05	6.3459e-09	7.9661e-05	0.39061	0.69609
4	125210862	126480886	2246	50	-1.7253e-05	6.3176e-09	7.9483e-05	-0.21706	0.82816
4	126480886	127275477	1522	50	-2.0405e-05	5.9994e-09	7.7456e-05	-0.26344	0.79221
4	127275477	127830293	1004	49	-3.3927e-05	4.1791e-09	6.4646e-05	-0.52481	0.59972
4	127830293	128996665	898	39	-7.3295e-05	4.256e-09	6.5238e-05	-1.1235	0.26122
4	128996665	130591885	2171	50	-1.9169e-05	6.9429e-09	8.3324e-05	-0.23005	0.81805
4	130591885	131283821	1041	44	-1.5164e-05	4.2053e-09	6.4848e-05	-0.23384	0.81511
4	131283821	132954033	2533	50	1.2593e-05	6.7743e-09	8.2306e-05	0.153	0.8784
4	132954033	134628434	2984	50	-1.6666e-06	6.0318e-09	7.7665e-05	-0.021459	0.98288
4	134628434	136566407	3069	50	-1.8933e-05	6.4304e-09	8.019e-05	-0.23611	0.81335
4	136566407	138541971	3818	50	-4.3627e-06	6.0047e-09	7.749e-05	-0.0563	0.9551
4	138541971	139556511	1826	50	-2.4559e-05	6.4494e-09	8.0308e-05	-0.30582	0.75975
4	139556511	141084631	2167	50	-2.0224e-05	6.2773e-09	7.9229e-05	-0.25526	0.79852
4	141084631	143443265	3379	50	2.734e-05	6.5272e-09	8.0791e-05	0.33841	0.73506
4	143443265	146178187	3145	50	8.3088e-06	6.6607e-09	8.1613e-05	0.10181	0.91891
4	146178187	148521873	3012	50	2.4411e-05	6.3726e-09	7.9829e-05	0.3058	0.75976
4	148521873	150683580	2568	50	5.9906e-05	6.3013e-09	7.9381e-05	0.75467	0.45045
4	150683580	152782184	2302	50	-3.6614e-05	6.7457e-09	8.2132e-05	-0.44579	0.65575
4	152782184	154477641	2247	50	8.4471e-06	6.4923e-09	8.0575e-05	0.10484	0.91651
4	154477641	155056126	1086	50	-1.1222e-05	5.5253e-09	7.4333e-05	-0.15097	0.88
4	155056126	157485097	4312	50	3.9062e-05	6.7696e-09	8.2277e-05	0.47476	0.63496
4	157485097	158743718	1902	50	-7.5605e-06	6.3093e-09	7.9431e-05	-0.095184	0.92417
4	158743718	161058864	3005	50	2.0211e-05	6.7428e-09	8.2115e-05	0.24613	0.80558
4	161058864	161826435	1660	50	1.5391e-05	6.5567e-09	8.0973e-05	0.19007	0.84925
4	161826435	163243679	3469	50	9.7669e-06	6.5045e-09	8.0651e-05	0.1211	0.90361
4	163243679	164478234	1843	50	-3.9508e-07	6.4044e-09	8.0027e-05	-0.0049368	0.99606
4	164478234	165823448	2576	50	-3.6622e-06	6.4094e-09	8.0059e-05	-0.045743	0.96351
4	165823448	167018858	2110	50	-7.5103e-06	6.5688e-09	8.1048e-05	-0.092664	0.92617
4	167018858	167852917	1413	50	2.3398e-05	4.7206e-09	6.8707e-05	0.34055	0.73344
4	167852917	169676825	3011	50	-3.6647e-05	6.4316e-09	8.0197e-05	-0.45696	0.6477
4	169676825	170776510	1437	50	-3.3395e-05	6.62e-09	8.1363e-05	-0.41045	0.68148
4	170776510	172558635	2700	50	1.7056e-05	6.4405e-09	8.0253e-05	0.21253	0.83169
4	172558635	174264132	1962	50	4.5306e-05	6.4019e-09	8.0012e-05	0.56624	0.57123
4	174264132	176570716	3547	50	1.1486e-05	6.2328e-09	7.8948e-05	0.14549	0.88432
4	176570716	178991910	4380	50	-1.595e-05	6.1018e-09	7.8114e-05	-0.20419	0.8382
4	178991910	180122043	1998	50	-2.5911e-05	6.2409e-09	7.8999e-05	-0.32799	0.74292
4	180122043	182066807	4474	50	1.1785e-05	6.4547e-09	8.0341e-05	0.14669	0.88338
4	182066807	183371275	3007	50	2.3208e-06	6.1601e-09	7.8486e-05	0.02957	0.97641
4	183371275	184929455	3206	50	-5.7872e-06	6.1772e-09	7.8595e-05	-0.073632	0.9413
4	184929455	186909090	4216	50	-8.0384e-06	6.2861e-09	7.9285e-05	-0.10139	0.91924
4	186909090	188472981	3011	50	-2.6483e-05	6.0417e-09	7.7728e-05	-0.34071	0.73332
4	188472981	189693511	3091	50	1.2553e-06	6.2259e-09	7.8904e-05	0.01591	0.98731
4	189693511	191043594	2430	50	-3.5435e-05	6.7789e-09	8.2334e-05	-0.43038	0.66692
5	11940	982252	1435	50	5.1676e-05	6.4512e-09	8.0319e-05	0.64338	0.51998
5	982252	2132442	2518	50	-8.9638e-06	6.5184e-09	8.0737e-05	-0.11102	0.9116
5	2132442	3361941	3307	50	1.6151e-05	5.839e-09	7.6413e-05	0.21136	0.83261
5	3361941	4632110	2427	50	-1.3272e-05	6.2844e-09	7.9274e-05	-0.16742	0.86704
5	4632110	5973233	2745	50	1.6871e-05	6.6478e-09	8.1534e-05	0.20692	0.83607
5	5973233	7143218	2430	50	-1.0451e-05	6.0943e-09	7.8066e-05	-0.13387	0.8935
5	7143218	8446336	2554	50	6.163e-05	6.4159e-09	8.01e-05	0.76942	0.44164
5	8446336	9718832	2578	50	-1.5708e-05	6.3886e-09	7.9929e-05	-0.19652	0.8442
5	9718832	11173271	2736	50	1.269e-05	6.3339e-09	7.9586e-05	0.15945	0.87332
5	11173271	13464832	3034	50	-2.8905e-05	6.4958e-09	8.0597e-05	-0.35864	0.71986
5	13464832	14757804	2132	50	8.239e-05	6.9348e-09	8.3275e-05	0.98937	0.32248
5	14757804	16963613	2796	50	6.5202e-06	6.2826e-09	7.9263e-05	0.082261	0.93444
5	16963613	18051592	1443	50	-3.5164e-05	6.5133e-09	8.0705e-05	-0.43571	0.66305
5	18051592	19917716	3347	50	-1.8993e-05	6.543e-09	8.0889e-05	-0.2348	0.81436
5	19917716	22152073	2591	50	4.3583e-05	6.3533e-09	7.9707e-05	0.54678	0.58453
5	22152073	23494324	2053	50	3.2961e-05	6.3118e-09	7.9447e-05	0.41488	0.67823
5	23494324	26184851	4837	50	-3.4537e-05	6.3368e-09	7.9604e-05	-0.43386	0.66439
5	26184851	26857604	1194	50	-4.831e-06	4.5689e-09	6.7594e-05	-0.071471	0.94302
5	26857604	27984513	1721	50	3.0585e-05	6.3268e-09	7.9541e-05	0.38452	0.7006
5	27984513	29714820	3131	50	-8.1147e-07	7.183e-09	8.4752e-05	-0.0095746	0.99236
5	29714820	31390249	3012	50	-5.4713e-06	6.1882e-09	7.8665e-05	-0.069552	0.94455
5	31390249	33500180	3512	50	4.6739e-05	6.2082e-09	7.8792e-05	0.5932	0.55305
5	33500180	35048970	2492	50	4.783e-05	6.5105e-09	8.0688e-05	0.59278	0.55333
5	35048970	36433954	2004	50	-2.731e-05	6.5326e-09	8.0825e-05	-0.33789	0.73545
5	36433954	38802410	3237	50	9.6468e-06	6.4527e-09	8.0329e-05	0.12009	0.90441
5	38802410	40287729	2450	50	-1.7522e-05	6.3181e-09	7.9486e-05	-0.22044	0.82553
5	40287729	41888710	2745	50	-2.6439e-05	6.4326e-09	8.0204e-05	-0.32965	0.74166
5	41888710	43983499	2347	50	5.7345e-06	6.3598e-09	7.9749e-05	0.071908	0.94268
5	43983499	50163398	3410	50	3.0898e-05	6.4061e-09	8.0038e-05	0.38604	0.69947
5	50163398	52134622	2889	50	-5.5418e-05	6.6463e-09	8.1525e-05	-0.67976	0.49665
5	52134622	53703044	2886	50	-4.5459e-05	6.4806e-09	8.0502e-05	-0.56469	0.57228
5	53703044	55417349	2833	50	2.7364e-05	6.3382e-09	7.9613e-05	0.34371	0.73107
5	55417349	56621102	1986	50	-1.0348e-06	6.4369e-09	8.0231e-05	-0.012897	0.98971
5	56621102	57340073	1127	50	-1.256e-05	5.282e-09	7.2678e-05	-0.17282	0.8628
5	57340073	58524622	2463	50	7.8207e-05	6.7109e-09	8.192e-05	0.95468	0.33974
5	58524622	60935907	2834	50	1.0975e-06	7.1367e-09	8.4479e-05	0.012991	0.98964
5	60935907	61672995	947	49	6.4146e-05	4.9345e-09	7.0246e-05	0.91316	0.36116
5	61672995	63218987	2449	50	-2.1739e-05	6.2044e-09	7.8768e-05	-0.27599	0.78256
5	63218987	63968304	826	40	-1.8335e-05	3.2851e-09	5.7316e-05	-0.3199	0.74905
5	63968304	65911286	2681	50	-4.2459e-05	6.4574e-09	8.0358e-05	-0.52837	0.59724
5	65911286	67850860	2898	50	-2.3804e-05	6.5807e-09	8.1121e-05	-0.29343	0.76919
5	67850860	71240456	2093	50	2.7934e-07	6.2684e-09	7.9173e-05	0.0035282	0.99718
5	71240456	73759326	3890	50	-2.1612e-05	6.2269e-09	7.8911e-05	-0.27388	0.78417
5	73759326	75798866	3098	50	-5.3117e-05	6.9039e-09	8.309e-05	-0.63928	0.52264
5	75798866	77623332	2844	50	7.5068e-06	6.1621e-09	7.8499e-05	0.09563	0.92381
5	77623332	79393144	2559	50	2.4946e-05	6.3153e-09	7.9469e-05	0.31391	0.75359
5	79393144	80481471	2128	50	1.1734e-05	6.2418e-09	7.9005e-05	0.14853	0.88193
5	80481471	82025648	1914	50	-1.0253e-05	6.2682e-09	7.9172e-05	-0.12951	0.89696
5	82025648	83972689	2330	50	8.5726e-06	6.3258e-09	7.9535e-05	0.10778	0.91417
5	83972689	85767290	3876	50	-6.0692e-05	6.5768e-09	8.1098e-05	-0.74838	0.45423
5	85767290	87389991	1388	50	4.2021e-05	6.2879e-09	7.9296e-05	0.52992	0.59617
5	87389991	88891530	1152	50	-1.794e-05	5.3814e-09	7.3358e-05	-0.24456	0.8068
5	88891530	90422654	1542	50	-1.1499e-05	6.8075e-09	8.2508e-05	-0.13937	0.88916
5	90422654	91840542	1572	50	1.0177e-05	5.9691e-09	7.726e-05	0.13172	0.8952
5	91840542	93809984	1481	50	3.2978e-05	6.3845e-09	7.9903e-05	0.41273	0.67981
5	93809984	95963519	2643	50	3.9825e-06	6.5701e-09	8.1056e-05	0.049133	0.96081
5	95963519	97315601	2463	50	-2.1414e-05	6.598e-09	8.1228e-05	-0.26363	0.79207
5	97315601	99260992	3075	50	1.2281e-06	6.0213e-09	7.7597e-05	0.015826	0.98737
5	99260992	101578769	2991	50	-2.264e-05	6.8446e-09	8.2732e-05	-0.27366	0.78435
5	101578769	103320005	2269	50	5.5323e-05	6.8267e-09	8.2624e-05	0.66958	0.50312
5	103320005	104851483	2298	50	1.1332e-06	6.4722e-09	8.045e-05	0.014086	0.98876
5	104851483	105893055	1243	50	3.1908e-05	5.8055e-09	7.6194e-05	0.41877	0.67538
5	105893055	107264196	2303	50	9.8309e-06	6.5648e-09	8.1023e-05	0.12133	0.90343
5	107264196	108633934	2339	50	7.024e-05	6.3953e-09	7.997e-05	0.87832	0.37977
5	108633934	110821144	3064	50	2.6935e-05	6.5251e-09	8.0778e-05	0.33344	0.7388
5	110821144	111981562	1896	50	-1.881e-06	6.4475e-09	8.0297e-05	-0.023426	0.98131
5	111981562	113396285	2524	50	-3.9583e-05	6.7294e-09	8.2033e-05	-0.48253	0.62943
5	113396285	114830370	2619	50	-3.1359e-05	6.862e-09	8.2837e-05	-0.37857	0.70501
5	114830370	115831047	1986	50	-3.7057e-05	6.2618e-09	7.9131e-05	-0.46829	0.63958
5	115831047	117346213	2680	50	2.0612e-06	6.5448e-09	8.09e-05	0.025479	0.97967
5	117346213	118608820	1883	50	1.285e-06	6.0186e-09	7.758e-05	0.016564	0.98678
5	118608820	119669042	1686	50	-2.7253e-05	6.432e-09	8.0199e-05	-0.33982	0.73399
5	119669042	120452166	1242	50	-2.9431e-05	4.7876e-09	6.9193e-05	-0.42535	0.67058
5	120452166	122556905	3389	50	-9.1174e-06	6.6071e-09	8.1284e-05	-0.11217	0.91069
5	122556905	123798100	1958	50	-1.7877e-05	6.077e-09	7.7955e-05	-0.22932	0.81862
5	123798100	125785649	3773	50	-3.4355e-05	6.5264e-09	8.0786e-05	-0.42526	0.67064
5	125785649	127344604	1925	50	-5.8375e-05	6.4908e-09	8.0565e-05	-0.72456	0.46872
5	127344604	129519025	3503	50	3.7504e-05	6.9208e-09	8.3191e-05	0.45082	0.65212
5	129519025	132139649	2344	50	-3.3123e-06	6.3837e-09	7.9898e-05	-0.041456	0.96693
5	132139649	134777401	3374	50	8.5383e-06	6.7054e-09	8.1887e-05	0.10427	0.91696
5	134777401	136376050	2370	50	-2.0814e-06	6.3611e-09	7.9756e-05	-0.026097	0.97918
5	136376050	139265072	2610	50	-2.7289e-05	6.7693e-09	8.2276e-05	-0.33168	0.74013
5	139265072	140645971	1379	50	2.3675e-05	5.7852e-09	7.606e-05	0.31126	0.7556
5	140645971	142981248	3229	50	-3.77e-05	6.2905e-09	7.9313e-05	-0.47533	0.63455
5	142981248	144943354	2780	50	-4.4448e-05	6.25e-09	7.9057e-05	-0.56223	0.57396
5	144943354	147181998	3123	50	-1.8229e-06	6.3706e-09	7.9816e-05	-0.022838	0.98178
5	147181998	148662624	2178	50	4.065e-06	6.2801e-09	7.9247e-05	0.051295	0.95909
5	148662624	150561298	2923	50	-1.0215e-06	6.4234e-09	8.0146e-05	-0.012746	0.98983
5	150561298	152867774	3946	50	-2.1293e-05	6.4399e-09	8.0249e-05	-0.26534	0.79075
5	152867774	153773088	1754	50	5.1696e-05	5.9703e-09	7.7268e-05	0.66904	0.50347
5	153773088	155373505	2559	50	-6.5298e-06	6.2995e-09	7.9369e-05	-0.082271	0.93443
5	155373505	156628700	1656	50	1.952e-05	6.4036e-09	8.0023e-05	0.24393	0.80729
5	156628700	158825698	3706	50	-1.431e-05	6.4939e-09	8.0585e-05	-0.17757	0.85906
5	158825698	159973944	1863	50	2.7758e-05	6.84e-09	8.2704e-05	0.33563	0.73715
5	159973944	161482133	2337	50	-4.0329e-05	6.5972e-09	8.1223e-05	-0.49652	0.61952
5	161482133	162743908	1832	50	5.0548e-06	6.3922e-09	7.9951e-05	0.063224	0.94959
5	162743908	163771582	1831	50	-8.0851e-06	6.4858e-09	8.0534e-05	-0.10039	0.92003
5	163771582	165642395	2680	50	-2.0114e-05	6.1148e-09	7.8197e-05	-0.25722	0.79701
5	165642395	166847740	1790	50	-5.1544e-07	6.1646e-09	7.8515e-05	-0.0065649	0.99476
5	166847740	168525318	2542	50	3.29e-05	6.3198e-09	7.9497e-05	0.41385	0.67898
5	168525318	169505664	1652	50	-5.2281e-05	6.3204e-09	7.9501e-05	-0.65762	0.51078
5	169505664	171074292	2552	50	3.3444e-07	6.9017e-09	8.3077e-05	0.0040256	0.99679
5	171074292	172678327	2605	50	-2.9406e-05	6.6363e-09	8.1463e-05	-0.36097	0.71812
5	172678327	173642871	1920	50	-2.488e-05	6.4384e-09	8.0239e-05	-0.31007	0.75651
5	173642871	175450595	3158	50	-1.0477e-05	6.3055e-09	7.9407e-05	-0.13194	0.89503
5	175450595	177251507	1488	50	-4.533e-05	6.8151e-09	8.2553e-05	-0.5491	0.58294
5	177251507	178413464	2396	50	2.925e-05	6.2535e-09	7.9079e-05	0.36988	0.71147
5	178413464	179401244	1626	50	-1.0687e-05	6.322e-09	7.9511e-05	-0.13441	0.89308
5	179401244	180559933	2119	50	1.6873e-05	6.1345e-09	7.8323e-05	0.21543	0.82943
5	180559933	180885156	229	18	1.3533e-05	1.829e-09	4.2766e-05	0.31643	0.75167
6	73924	1452362	2389	50	3.5597e-05	6.5276e-09	8.0794e-05	0.44059	0.65951
6	1452362	2458936	1591	50	-6.8261e-05	6.5907e-09	8.1183e-05	-0.84083	0.40045
6	2458936	3573593	2322	50	-2.2618e-05	6.6863e-09	8.177e-05	-0.2766	0.78209
6	3573593	4617817	2207	50	-1.2559e-05	6.2968e-09	7.9353e-05	-0.15826	0.87425
6	4617817	5791472	2200	50	-5.6972e-05	6.3256e-09	7.9534e-05	-0.71632	0.47379
6	5791472	6785207	2092	50	-1.7243e-05	6.3295e-09	7.9558e-05	-0.21673	0.82842
6	6785207	7808936	2077	50	3.9683e-06	6.8105e-09	8.2526e-05	0.048085	0.96165
6	7808936	9020026	2406	50	-3.1609e-07	6.3348e-09	7.9591e-05	-0.0039714	0.99683
6	9020026	10540317	2635	50	-3.9864e-05	6.4156e-09	8.0097e-05	-0.4977	0.6187
6	10540317	11790816	1952	50	4.3615e-05	6.2187e-09	7.8859e-05	0.55308	0.58021
6	11790816	13209388	2274	50	1.1177e-05	6.7511e-09	8.2165e-05	0.13603	0.89179
6	13209388	14802924	2459	50	-2.8762e-05	6.4406e-09	8.0253e-05	-0.35839	0.72005
6	14802924	17386405	3982	50	3.4359e-06	6.2744e-09	7.9211e-05	0.043377	0.9654
6	17386405	19207487	3262	50	3.6313e-05	6.525e-09	8.0778e-05	0.44954	0.65304
6	19207487	21684065	4212	50	1.1045e-05	6.3442e-09	7.9651e-05	0.13866	0.88972
6	21684065	22748307	2119	50	2.1213e-05	6.5237e-09	8.077e-05	0.26264	0.79283
6	22748307	23936619	2330	50	1.6588e-06	6.087e-09	7.8019e-05	0.021261	0.98304
6	23936619	24852275	1691	50	1.7746e-05	6.42e-09	8.0125e-05	0.22148	0.82472
6	24852275	25684587	1835	50	-1.2398e-05	6.5371e-09	8.0852e-05	-0.15334	0.87813
6	25684587	26791233	1904	50	1.4383e-06	5.851e-09	7.6492e-05	0.018803	0.985
6	26791233	28017819	1452	44	-5.6428e-05	4.8985e-09	6.999e-05	-0.80623	0.42011
6	28017819	28917608	807	29	-2.4183e-05	2.3285e-09	4.8254e-05	-0.50116	0.61626
6	28917608	29737971	122	14	-1.1026e-05	8.4818e-10	2.9124e-05	-0.37859	0.70499
6	29737971	30798168	67	13	-1.025e-05	7.7162e-10	2.7778e-05	-0.36898	0.71214
6	30798168	31571218	635	45	-2.173e-05	4.3873e-09	6.6237e-05	-0.32806	0.74287
6	31571218	32682664	782	39	3.4107e-05	7.0962e-09	8.4239e-05	0.40489	0.68556
6	32682664	33236497	357	40	-2.6544e-05	3.1418e-09	5.6052e-05	-0.47356	0.63582
6	33236497	35455756	3121	50	-5.122e-05	6.3426e-09	7.964e-05	-0.64315	0.52013
6	35455756	37572596	3198	50	5.0716e-07	6.3038e-09	7.9396e-05	0.0063877	0.9949
6	37572596	39295677	3251	50	-2.65e-05	6.3714e-09	7.9821e-05	-0.33199	0.7399
6	39295677	40345115	1480	50	4.0852e-05	6.4639e-09	8.0398e-05	0.50812	0.61137
6	40345115	42038721	2780	50	4.1289e-05	6.3487e-09	7.9679e-05	0.5182	0.60432
6	42038721	43756169	2017	50	2.2093e-05	6.607e-09	8.1283e-05	0.2718	0.78577
6	43756169	45406563	2483	50	-8.5993e-06	6.2413e-09	7.9002e-05	-0.10885	0.91332
6	45406563	47311898	2755	50	2.4524e-06	6.4835e-09	8.052e-05	0.030456	0.9757
6	47311898	48391125	1885	50	-7.0363e-06	6.2901e-09	7.931e-05	-0.088719	0.9293
6	48391125	50386145	3052	50	-3.6002e-05	6.4509e-09	8.0318e-05	-0.44825	0.65397
6	50386145	52210476	2829	50	8.0545e-05	6.701e-09	8.186e-05	0.98393	0.32515
6	52210476	53279102	1845	50	3.165e-05	6.7296e-09	8.2034e-05	0.38582	0.69963
6	53279102	55468270	4175	50	4.0185e-06	6.0498e-09	7.778e-05	0.051665	0.9588
6	55468270	56105313	1316	40	-1.677e-05	4.0063e-09	6.3296e-05	-0.26495	0.79105
6	56105313	57599465	1415	50	1.8425e-05	5.9259e-09	7.698e-05	0.23935	0.81083
6	57599465	61880512	1673	25	1.6503e-05	3.6585e-09	6.0485e-05	0.27284	0.78498
6	61880512	63552888	2737	47	2.4653e-05	5.5332e-09	7.4386e-05	0.33142	0.74033
6	63552888	65765742	3128	50	1.7657e-05	6.4938e-09	8.0584e-05	0.21912	0.82656
6	65765742	67329215	3417	50	-5.3536e-05	6.505e-09	8.0654e-05	-0.66378	0.50683
6	67329215	68849483	3565	50	1.6803e-05	6.4163e-09	8.0102e-05	0.20978	0.83384
6	68849483	69523448	1501	50	-1.1333e-05	4.6709e-09	6.8344e-05	-0.16583	0.86829
6	69523448	71609510	3440	50	-3.2227e-05	6.7316e-09	8.2046e-05	-0.3928	0.69447
6	71609510	73450097	3053	50	1.7791e-06	7.0077e-09	8.3712e-05	0.021253	0.98304
6	73450097	75462003	3206	50	-4.332e-06	6.456e-09	8.0349e-05	-0.053915	0.957
6	75462003	77414881	2317	50	2.3355e-05	6.5638e-09	8.1017e-05	0.28827	0.77314
6	77414881	78957728	2866	50	-3.3107e-05	6.6232e-09	8.1383e-05	-0.4068	0.68415
6	78957728	80691170	2942	50	3.8938e-05	7.0795e-09	8.414e-05	0.46278	0.64352
6	80691170	81929222	2575	50	-3.87e-05	6.0424e-09	7.7733e-05	-0.49786	0.61858
6	81929222	83127149	1641	50	-3.0397e-05	6.2937e-09	7.9333e-05	-0.38315	0.70161
6	83127149	85209989	2312	50	-1.8763e-05	6.5066e-09	8.0664e-05	-0.23261	0.81606
6	85209989	87069500	3207	50	3.8036e-05	6.3758e-09	7.9849e-05	0.47636	0.63382
6	87069500	88822140	2727	50	1.8887e-05	6.3463e-09	7.9663e-05	0.23709	0.81259
6	88822140	89973052	1859	50	2.361e-06	6.0415e-09	7.7727e-05	0.030375	0.97577
6	89973052	91843196	2772	50	-8.0023e-06	6.3331e-09	7.9581e-05	-0.10056	0.9199
6	91843196	93428644	2365	50	-1.3198e-05	6.1774e-09	7.8596e-05	-0.16793	0.86664
6	93428644	94118142	1475	50	-1.5331e-05	6.0053e-09	7.7494e-05	-0.19784	0.84317
6	94118142	94441175	421	18	-2.0059e-05	1.3964e-09	3.7368e-05	-0.5368	0.5914
6	94441175	97093511	3799	50	-2.9762e-05	7.3966e-09	8.6003e-05	-0.34606	0.7293
6	97093511	97842284	1113	50	3.1613e-05	4.5763e-09	6.7648e-05	0.46731	0.64028
6	97842284	100630146	3734	50	-7.3039e-05	6.6999e-09	8.1853e-05	-0.89232	0.37222
6	100630146	102636772	2469	50	-4.919e-06	6.5164e-09	8.0724e-05	-0.060936	0.95141
6	102636772	103983395	2278	50	-2.0127e-05	6.5287e-09	8.08e-05	-0.2491	0.80328
6	103983395	106056733	3370	50	7.6579e-06	6.2942e-09	7.9336e-05	0.096525	0.9231
6	106056733	107450306	2550	50	3.1241e-05	6.5259e-09	8.0783e-05	0.38672	0.69896
6	107450306	108464380	1264	50	-4.6774e-07	6.3494e-09	7.9683e-05	-0.00587	0.99532
6	108464380	110304247	2281	50	6.3947e-05	6.5068e-09	8.0665e-05	0.79275	0.42792
6	110304247	112345014	2764	50	2.084e-05	6.6764e-09	8.1709e-05	0.25505	0.79869
6	112345014	114220833	2602	50	5.8077e-05	6.5088e-09	8.0677e-05	0.71987	0.47161
6	114220833	116131396	2902	50	9.4448e-06	6.4005e-09	8.0003e-05	0.11806	0.90602
6	116131396	117672972	2117	50	4.4682e-05	6.2953e-09	7.9343e-05	0.56315	0.57333
6	117672972	118963115	1838	50	-1.363e-06	6.3141e-09	7.9461e-05	-0.017153	0.98631
6	118963115	119963278	1520	50	5.6922e-05	6.1807e-09	7.8617e-05	0.72404	0.46904
6	119963278	120512128	994	39	-3.6028e-05	3.2989e-09	5.7436e-05	-0.62726	0.53049
6	120512128	121905676	2301	50	3.8656e-05	6.8768e-09	8.2927e-05	0.46615	0.64111
6	121905676	123856181	3291	50	1.5739e-05	6.2027e-09	7.8757e-05	0.19984	0.8416
6	123856181	125424383	2162	50	1.1542e-06	6.1589e-09	7.8479e-05	0.014707	0.98827
6	125424383	127540461	1873	50	3.2848e-05	6.3956e-09	7.9973e-05	0.41074	0.68126
6	127540461	129861031	2805	50	-1.5282e-05	6.867e-09	8.2867e-05	-0.18442	0.85369
6	129861031	130935454	2041	50	-1.6222e-05	6.2676e-09	7.9168e-05	-0.20491	0.83764
6	130935454	132765669	2609	50	-1.4552e-05	6.3252e-09	7.9531e-05	-0.18298	0.85482
6	132765669	134244243	2285	50	2.8743e-06	6.7628e-09	8.2236e-05	0.034952	0.97212
6	134244243	136224177	2427	50	2.7515e-05	6.2225e-09	7.8883e-05	0.34881	0.72723
6	136224177	137614218	1129	50	-2.8319e-05	6.4127e-09	8.0079e-05	-0.35363	0.72361
6	137614218	138822629	2059	50	4.1375e-05	6.2188e-09	7.886e-05	0.52467	0.59981
6	138822629	139845436	1698	50	-1.8698e-07	6.3057e-09	7.9408e-05	-0.0023547	0.99812
6	139845436	142288479	2867	50	-6.8649e-07	6.4679e-09	8.0423e-05	-0.008536	0.99319
6	142288479	145319810	3931	50	4.128e-05	6.7172e-09	8.1958e-05	0.50367	0.6145
6	145319810	146665424	1644	50	-7.7543e-06	4.6601e-09	6.8265e-05	-0.11359	0.90956
6	146665424	148920352	3579	50	3.3827e-05	6.4849e-09	8.0529e-05	0.42005	0.67445
6	148920352	150253404	2290	50	-2.0575e-05	6.1406e-09	7.8362e-05	-0.26257	0.79288
6	150253404	151912703	3623	50	2.2767e-06	6.377e-09	7.9856e-05	0.028511	0.97725
6	151912703	153094496	2098	50	1.1041e-05	6.3343e-09	7.9588e-05	0.13872	0.88967
6	153094496	154974120	3777	50	-3.9775e-05	6.3631e-09	7.9769e-05	-0.49862	0.61805
6	154974120	156763326	2935	50	-2.1564e-05	6.0439e-09	7.7743e-05	-0.27738	0.78149
6	156763326	158218719	1599	50	-1.9136e-05	6.0419e-09	7.773e-05	-0.24618	0.80554
6	158218719	160580497	4659	50	-3.0776e-05	6.2114e-09	7.8812e-05	-0.3905	0.69617
6	160580497	162169564	3008	50	-1.9003e-05	6.5269e-09	8.0789e-05	-0.23522	0.81404
6	162169564	162931203	1577	50	-1.3863e-05	6.4535e-09	8.0334e-05	-0.17257	0.86299
6	162931203	164383521	2960	50	-2.3162e-05	6.4828e-09	8.0516e-05	-0.28767	0.7736
6	164383521	165586864	2655	50	3.2189e-05	6.3753e-09	7.9845e-05	0.40314	0.68684
6	165586864	167024733	3182	50	9.6133e-06	6.1406e-09	7.8362e-05	0.12268	0.90236
6	167024733	168042835	1808	50	-3.2144e-05	6.7627e-09	8.2236e-05	-0.39088	0.69589
6	168042835	169382050	2967	50	-2.873e-05	6.1949e-09	7.8708e-05	-0.36502	0.71509
6	169382050	170330173	1829	50	-9.2172e-06	6.3851e-09	7.9907e-05	-0.11535	0.90817
6	170330173	171051270	1177	50	-3.3074e-05	6.3754e-09	7.9846e-05	-0.41423	0.67871
7	16161	972752	913	50	-2.2636e-05	6.1939e-09	7.8702e-05	-0.28762	0.77364
7	972752	1353067	817	44	-4.5913e-07	5.8134e-09	7.6246e-05	-0.0060217	0.9952
7	1353067	2062398	1189	50	1.2888e-05	6.5538e-09	8.0955e-05	0.1592	0.87351
7	2062398	2772227	1190	50	1.926e-05	6.8496e-09	8.2762e-05	0.23271	0.81598
7	2772227	4573428	4149	50	-2.744e-05	6.4087e-09	8.0055e-05	-0.34277	0.73177
7	4573428	5416232	1685	50	1.8627e-06	6.5168e-09	8.0727e-05	0.023074	0.98159
7	5416232	5854526	621	50	-1.3441e-06	5.6563e-09	7.5208e-05	-0.017871	0.98574
7	5854526	6573857	1002	50	-3.9107e-05	6.2087e-09	7.8795e-05	-0.49631	0.61967
7	6573857	7808752	2358	50	-5.8528e-05	6.3842e-09	7.9901e-05	-0.7325	0.46386
7	7808752	9123423	2885	50	-8.8904e-06	5.9483e-09	7.7125e-05	-0.11527	0.90823
7	9123423	9987499	2280	50	-2.7564e-05	6.1507e-09	7.8427e-05	-0.35146	0.72525
7	9987499	11299198	2904	50	-4.054e-06	6.3807e-09	7.988e-05	-0.050752	0.95952
7	11299198	12635461	3616	50	-1.6578e-05	6.4391e-09	8.0244e-05	-0.20659	0.83633
7	12635461	13884202	2929	50	-4.689e-05	6.404e-09	8.0025e-05	-0.58594	0.55792
7	13884202	15143657	2134	50	-2.7837e-05	6.4505e-09	8.0315e-05	-0.34659	0.7289
7	15143657	16902069	3316	50	-1.3268e-05	6.2986e-09	7.9364e-05	-0.16717	0.86723
7	16902069	19481547	3733	50	-3.2305e-05	6.1852e-09	7.8646e-05	-0.41076	0.68125
7	19481547	20124908	1214	50	-2.5503e-05	5.9496e-09	7.7133e-05	-0.33064	0.74092
7	20124908	22507629	4803	50	5.5971e-06	6.3492e-09	7.9682e-05	0.070243	0.944
7	22507629	23471442	1386	50	4.6928e-05	7.0129e-09	8.3743e-05	0.56038	0.57522
7	23471442	25077259	3089	50	-8.7467e-06	6.4597e-09	8.0372e-05	-0.10883	0.91334
7	25077259	25909555	1713	50	-5.0053e-06	6.2493e-09	7.9053e-05	-0.063316	0.94951
7	25909555	28360309	3653	50	-1.577e-05	6.2788e-09	7.9239e-05	-0.19902	0.84225
7	28360309	31137289	4575	50	-9.8488e-06	6.0674e-09	7.7893e-05	-0.12644	0.89938
7	31137289	33555768	4508	50	-4.2422e-05	6.2651e-09	7.9152e-05	-0.53596	0.59199
7	33555768	36213538	4202	50	2.5329e-05	6.4461e-09	8.0288e-05	0.31548	0.7524
7	36213538	37555184	2327	50	2.4467e-05	6.2798e-09	7.9245e-05	0.30875	0.75751
7	37555184	38966703	2950	50	-6.8954e-07	6.6385e-09	8.1477e-05	-0.0084631	0.99325
7	38966703	39862670	1382	50	1.2714e-05	6.647e-09	8.1529e-05	0.15594	0.87608
7	39862670	42001811	2596	50	-2.8241e-05	6.8727e-09	8.2902e-05	-0.34065	0.73337
7	42001811	43159074	1927	50	1.7651e-05	6.2888e-09	7.9302e-05	0.22258	0.82386
7	43159074	44763828	2478	50	-5.66e-05	6.7405e-09	8.2101e-05	-0.6894	0.49057
7	44763828	45952922	1922	50	1.9699e-06	6.4479e-09	8.0299e-05	0.024532	0.98043
7	45952922	46986720	2077	50	-6.395e-07	6.4891e-09	8.0555e-05	-0.0079386	0.99367
7	46986720	49212278	4432	50	-7.8421e-06	6.2441e-09	7.9019e-05	-0.099243	0.92095
7	49212278	51675322	4367	50	1.635e-05	6.7699e-09	8.2279e-05	0.19871	0.84249
7	51675322	53176312	3898	50	2.89e-05	6.4169e-09	8.0105e-05	0.36078	0.71826
7	53176312	54222976	2311	50	1.204e-05	6.608e-09	8.1289e-05	0.14811	0.88226
7	54222976	55691584	2832	50	-6.0676e-06	6.2848e-09	7.9277e-05	-0.076537	0.93899
7	55691584	57382638	2690	50	-2.4358e-05	6.694e-09	8.1817e-05	-0.29771	0.76592
7	57382638	63307359	1816	45	4.3361e-06	6.021e-09	7.7595e-05	0.055881	0.95544
7	63307359	63641125	524	18	1.8288e-05	1.5441e-09	3.9295e-05	0.4654	0.64164
7	63641125	65689809	2491	50	6.4813e-05	6.732e-09	8.2049e-05	0.78993	0.42957
7	65689809	68234074	5444	50	9.9873e-06	6.5693e-09	8.1051e-05	0.12322	0.90193
7	68234074	69085364	1552	50	3.1358e-06	6.7902e-09	8.2403e-05	0.038055	0.96964
7	69085364	71874885	4102	50	-2.3134e-05	6.1242e-09	7.8257e-05	-0.29562	0.76752
7	71874885	73334602	853	50	-1.9803e-05	5.2104e-09	7.2183e-05	-0.27434	0.78382
7	73334602	76458564	2432	50	3.5204e-05	6.734e-09	8.2061e-05	0.429	0.66792
7	76458564	78093859	2765	50	-2.2875e-05	6.5976e-09	8.1226e-05	-0.28163	0.77823
7	78093859	79888069	3021	50	-8.4473e-06	6.5156e-09	8.0719e-05	-0.10465	0.91665
7	79888069	82022686	2981	50	1.7811e-05	6.3884e-09	7.9928e-05	0.22284	0.82366
7	82022686	83801203	3125	50	7.338e-06	6.4669e-09	8.0417e-05	0.091249	0.92729
7	83801203	85572182	2380	50	2.9231e-05	6.4438e-09	8.0273e-05	0.36414	0.71575
7	85572182	87825004	2718	50	-1.7152e-05	6.5991e-09	8.1235e-05	-0.21114	0.83278
7	87825004	90661784	4917	50	1.3025e-05	6.3909e-09	7.9943e-05	0.16293	0.87057
7	90661784	92493752	1725	50	1.4139e-05	6.5234e-09	8.0768e-05	0.17505	0.86104
7	92493752	93966601	1542	50	-4.3097e-05	6.278e-09	7.9234e-05	-0.54393	0.58649
7	93966601	96073508	2706	50	1.7214e-06	6.4491e-09	8.0306e-05	0.021436	0.9829
7	96073508	97099570	1419	50	-1.9082e-05	6.1755e-09	7.8584e-05	-0.24283	0.80814
7	97099570	98715474	2486	50	-1.9302e-05	6.3151e-09	7.9467e-05	-0.24289	0.80809
7	98715474	100196651	1188	50	-3.7088e-05	5.1035e-09	7.1439e-05	-0.51915	0.60365
7	100196651	101199253	1674	50	-2.8577e-05	6.0616e-09	7.7856e-05	-0.36704	0.71359
7	101199253	103197510	2342	50	2.4124e-05	6.5514e-09	8.0941e-05	0.29805	0.76566
7	103197510	104159525	2017	50	-3.1745e-05	6.2508e-09	7.9062e-05	-0.40152	0.68804
7	104159525	105682905	2088	50	2.4554e-06	6.4732e-09	8.0456e-05	0.030518	0.97565
7	105682905	107780178	3068	50	-4.6729e-05	6.2775e-09	7.9231e-05	-0.58979	0.55533
7	107780178	109647594	2808	50	-1.5527e-05	6.3362e-09	7.96e-05	-0.19507	0.84534
7	109647594	112618684	3436	50	5.3792e-05	6.4514e-09	8.0321e-05	0.66972	0.50304
7	112618684	113712387	1248	50	-3.8515e-05	5.2312e-09	7.2327e-05	-0.53251	0.59437
7	113712387	116780178	3259	50	-2.3978e-05	6.3197e-09	7.9496e-05	-0.30162	0.76294
7	116780178	118351581	1631	50	-2.9581e-05	5.6222e-09	7.4981e-05	-0.39451	0.69321
7	118351581	121045273	2506	50	1.4943e-05	6.3626e-09	7.9766e-05	0.18734	0.85139
7	121045273	121933630	1279	50	1.4217e-05	5.4775e-09	7.401e-05	0.19209	0.84767
7	121933630	124156805	3395	50	3.1366e-06	6.5875e-09	8.1163e-05	0.038646	0.96917
7	124156805	124167552	26	3	-3.1353e-06	1.5331e-10	1.2382e-05	-0.25322	0.8001
7	124167552	126519170	4166	50	-5.1637e-05	6.3664e-09	7.9789e-05	-0.64717	0.51752
7	126519170	126869221	455	25	-2.2667e-05	2.2276e-09	4.7197e-05	-0.48025	0.63105
7	126869221	128778386	2783	50	2.5418e-06	6.5619e-09	8.1006e-05	0.031379	0.97497
7	128778386	130422414	2264	50	1.8914e-05	6.2348e-09	7.8961e-05	0.23954	0.81069
7	130422414	132805848	3660	50	-3.7094e-05	6.4544e-09	8.0339e-05	-0.46172	0.64428
7	132805848	134307596	2041	50	5.1698e-05	6.4846e-09	8.0527e-05	0.64199	0.52088
7	134307596	135591083	2093	50	1.4707e-06	6.3747e-09	7.9842e-05	0.01842	0.9853
7	135591083	136876562	2041	50	2.158e-05	6.3257e-09	7.9534e-05	0.27134	0.78613
7	136876562	138744679	2653	50	-3.6842e-05	6.4948e-09	8.059e-05	-0.45715	0.64756
7	138744679	139933177	1323	50	1.6959e-06	6.3728e-09	7.983e-05	0.021244	0.98305
7	139933177	140235210	698	50	-2.6603e-05	4.6488e-09	6.8182e-05	-0.39017	0.69641
7	140235210	141226557	1091	50	2.4303e-05	4.9339e-09	7.0241e-05	0.34599	0.72935
7	141226557	142656310	1471	50	1.7096e-05	6.6695e-09	8.1667e-05	0.20934	0.83418
7	142656310	144968289	2823	50	-9.2632e-06	6.9821e-09	8.3559e-05	-0.11086	0.91173
7	144968289	146427960	2346	50	1.0965e-05	6.6041e-09	8.1266e-05	0.13493	0.89267
7	146427960	147815318	2755	50	-3.6926e-05	6.2797e-09	7.9245e-05	-0.46597	0.64124
7	147815318	149840658	2937	50	-4.5686e-05	6.3262e-09	7.9538e-05	-0.5744	0.5657
7	149840658	150711505	1665	50	-1.0171e-06	6.2892e-09	7.9304e-05	-0.012825	0.98977
7	150711505	152249806	1997	50	7.6847e-05	6.4694e-09	8.0432e-05	0.95543	0.33936
7	152249806	153674019	2796	50	-1.0178e-05	6.6356e-09	8.1459e-05	-0.12495	0.90057
7	153674019	154964730	2173	50	-7.4756e-06	6.0997e-09	7.8101e-05	-0.095717	0.92375
7	154964730	156065250	2423	50	1.1233e-05	6.4098e-09	8.0061e-05	0.1403	0.88842
7	156065250	157634597	2815	50	-3.4617e-05	6.5765e-09	8.1095e-05	-0.42687	0.66948
7	157634597	159128575	2613	50	1.779e-05	6.4754e-09	8.047e-05	0.22107	0.82503
8	10422	1044217	1917	50	-1.4983e-05	6.167e-09	7.853e-05	-0.19079	0.84869
8	1044217	1163245	374	25	-7.2535e-06	3.1391e-09	5.6028e-05	-0.12946	0.89699
8	1163245	2042942	2098	50	-7.7143e-06	6.6851e-09	8.1762e-05	-0.094351	0.92483
8	2042942	2573279	1026	50	4.3957e-05	6.1771e-09	7.8595e-05	0.55929	0.57596
8	2573279	3392926	2746	50	-3.6378e-05	6.2598e-09	7.9119e-05	-0.45979	0.64567
8	3392926	3783017	1771	50	-4.76e-05	6.456e-09	8.0349e-05	-0.59242	0.55357
8	3783017	4480476	2634	50	-2.8543e-05	6.3254e-09	7.9533e-05	-0.35889	0.71968
8	4480476	5146927	2168	50	6.3986e-05	6.9921e-09	8.3619e-05	0.76521	0.44415
8	5146927	6142797	3699	50	3.688e-05	6.3705e-09	7.9816e-05	0.46207	0.64403
8	6142797	7153079	2200	50	6.7696e-06	6.3351e-09	7.9593e-05	0.085052	0.93222
8	7153079	9154694	2540	50	-4.4836e-05	6.6792e-09	8.1726e-05	-0.54861	0.58328
8	9154694	9640787	1108	50	1.3e-05	5.9485e-09	7.7127e-05	0.16855	0.86615
8	9640787	10463197	1896	50	-1.9095e-06	6.3389e-09	7.9617e-05	-0.023983	0.98087
8	10463197	11278998	1653	50	2.3383e-05	6.5398e-09	8.0869e-05	0.28915	0.77246
8	11278998	13491775	4113	50	-6.079e-06	6.6819e-09	8.1743e-05	-0.074367	0.94072
8	13491775	13944992	1905	50	-1.6544e-05	6.1681e-09	7.8538e-05	-0.21065	0.83316
8	13944992	15991660	5213	50	-2.5691e-05	6.7485e-09	8.2149e-05	-0.31273	0.75448
8	15991660	17387876	2636	50	4.1224e-05	6.8574e-09	8.2809e-05	0.49781	0.61861
8	17387876	17836399	1184	50	-1.3138e-06	6.6231e-09	8.1382e-05	-0.016143	0.98712
8	17836399	19492840	3867	50	1.4267e-05	6.1129e-09	7.8185e-05	0.18248	0.85521
8	19492840	20060856	1291	50	2.7553e-06	5.9082e-09	7.6865e-05	0.035846	0.97141
8	20060856	21661737	3123	50	1.4839e-05	6.3967e-09	7.9979e-05	0.18553	0.85281
8	21661737	22897057	1841	50	1.1178e-06	6.5506e-09	8.0936e-05	0.013811	0.98898
8	22897057	24674718	3017	50	-2.2789e-06	6.3509e-09	7.9692e-05	-0.028596	0.97719
8	24674718	25483454	1293	50	3.1735e-06	5.6408e-09	7.5105e-05	0.042254	0.9663
8	25483454	26682525	2581	50	-3.9233e-05	6.8633e-09	8.2845e-05	-0.47357	0.63581
8	26682525	28162392	3123	50	1.0705e-05	6.4177e-09	8.0111e-05	0.13363	0.8937
8	28162392	29327896	1478	50	2.6848e-05	6.5455e-09	8.0905e-05	0.33185	0.74001
8	29327896	31133729	2423	50	-5.339e-05	6.1484e-09	7.8412e-05	-0.6809	0.49594
8	31133729	31548360	774	39	-4.7058e-06	3.4128e-09	5.8419e-05	-0.080551	0.9358
8	31548360	32977218	2143	50	2.7756e-06	6.3539e-09	7.9711e-05	0.03482	0.97222
8	32977218	35317232	3077	50	-1.7829e-05	6.7281e-09	8.2025e-05	-0.21736	0.82792
8	35317232	37379389	1551	50	6.2778e-05	6.8208e-09	8.2588e-05	0.76013	0.44718
8	37379389	38938806	1486	50	2.0031e-05	6.2859e-09	7.9284e-05	0.25265	0.80054
8	38938806	40703337	3186	50	-3.0849e-05	6.2957e-09	7.9346e-05	-0.3888	0.69743
8	40703337	41721454	1851	50	1.3821e-05	6.2941e-09	7.9336e-05	0.17421	0.8617
8	41721454	42773823	851	48	6.2919e-05	4.8502e-09	6.9643e-05	0.90345	0.36629
8	42773823	46841315	437	19	5.8893e-06	2.5653e-09	5.0649e-05	0.11628	0.90743
8	46841315	50082470	2330	50	1.0951e-05	6.6006e-09	8.1244e-05	0.13479	0.89278
8	50082470	53302930	4864	50	-1.4658e-05	6.1512e-09	7.843e-05	-0.1869	0.85174
8	53302930	54418044	1984	50	-9.2251e-06	6.4368e-09	8.023e-05	-0.11498	0.90846
8	54418044	55945581	2037	50	-2.3215e-05	6.2855e-09	7.9281e-05	-0.29282	0.76966
8	55945581	56956383	1555	50	2.15e-05	6.265e-09	7.9152e-05	0.27164	0.7859
8	56956383	59068651	3738	50	-1.8055e-05	6.2117e-09	7.8814e-05	-0.22909	0.8188
8	59068651	59728100	1232	50	-1.2537e-07	4.8909e-09	6.9935e-05	-0.0017927	0.99857
8	59728100	62329099	3546	50	4.2365e-05	6.3959e-09	7.9975e-05	0.52973	0.5963
8	62329099	63349306	1700	50	2.6948e-05	5.4606e-09	7.3896e-05	0.36468	0.71535
8	63349306	65232872	2562	50	-2.1315e-05	6.5121e-09	8.0698e-05	-0.26413	0.79168
8	65232872	66489090	1586	50	2.4183e-05	6.9174e-09	8.3171e-05	0.29076	0.77123
8	66489090	69863057	3979	50	1.5298e-05	6.3694e-09	7.9809e-05	0.19168	0.84799
8	69863057	70867979	1671	50	1.1263e-05	6.3732e-09	7.9832e-05	0.14108	0.88781
8	70867979	72289454	2126	50	-1.8711e-05	6.641e-09	8.1492e-05	-0.2296	0.8184
8	72289454	73817199	2908	50	-3.4522e-05	6.4462e-09	8.0288e-05	-0.42998	0.66721
8	73817199	75445064	2432	50	-3.1611e-05	6.9172e-09	8.317e-05	-0.38008	0.70389
8	75445064	76456542	1471	50	1.7494e-05	5.6938e-09	7.5457e-05	0.23184	0.81666
8	76456542	79132861	4110	50	3.403e-05	6.6973e-09	8.1837e-05	0.41583	0.67753
8	79132861	81956395	3580	50	-6.7302e-05	6.4879e-09	8.0548e-05	-0.83555	0.40341
8	81956395	82693739	968	50	8.0999e-07	4.5892e-09	6.7744e-05	0.011957	0.99046
8	82693739	84225589	2873	50	2.9344e-05	6.7802e-09	8.2342e-05	0.35637	0.72156
8	84225589	85955619	2482	50	2.8793e-05	6.6465e-09	8.1526e-05	0.35317	0.72396
8	85955619	87411709	1182	49	2.878e-05	4.5309e-09	6.7312e-05	0.42756	0.66897
8	87411709	89085481	2515	50	-4.9316e-06	6.4724e-09	8.0451e-05	-0.061299	0.95112
8	89085481	90638162	2293	50	-5.2417e-05	7.483e-09	8.6504e-05	-0.60595	0.54455
8	90638162	93554386	2812	50	-1.6525e-05	6.2061e-09	7.8779e-05	-0.20977	0.83385
8	93554386	95005527	1514	50	-5.6651e-06	6.3849e-09	7.9906e-05	-0.070898	0.94348
8	95005527	96534806	2614	50	1.6277e-05	6.3599e-09	7.9749e-05	0.2041	0.83828
8	96534806	99401581	4352	50	-5.2386e-06	6.2369e-09	7.8974e-05	-0.066333	0.94711
8	99401581	101620958	1659	50	-5.7009e-05	6.3405e-09	7.9628e-05	-0.71595	0.47402
8	101620958	104123306	3927	50	-1.6636e-05	6.5361e-09	8.0846e-05	-0.20578	0.83696
8	104123306	104988752	1818	50	1.4875e-06	4.6714e-09	6.8348e-05	0.021764	0.98264
8	104988752	107410754	3720	50	-1.9903e-05	6.3254e-09	7.9532e-05	-0.25025	0.8024
8	107410754	108648177	2002	50	3.4885e-05	6.6894e-09	8.1789e-05	0.42653	0.66972
8	108648177	109248173	912	42	3.0073e-05	3.3773e-09	5.8115e-05	0.51748	0.60482
8	109248173	110484314	1915	50	-7.7427e-06	6.3878e-09	7.9923e-05	-0.096876	0.92282
8	110484314	111850847	1388	50	-2.348e-05	5.5985e-09	7.4823e-05	-0.3138	0.75367
8	111850847	113064320	1436	43	-1.0423e-05	3.9806e-09	6.3092e-05	-0.1652	0.86879
8	113064320	116096495	4754	50	2.1089e-05	6.6042e-09	8.1266e-05	0.2595	0.79525
8	116096495	119685457	4165	50	1.961e-05	6.2268e-09	7.891e-05	0.24852	0.80374
8	119685457	121201700	2395	50	2.6825e-05	6.4503e-09	8.0313e-05	0.33401	0.73838
8	121201700	124861459	5473	50	5.5769e-06	6.2828e-09	7.9264e-05	0.070359	0.94391
8	124861459	125683719	1336	50	-1.9304e-05	6.1301e-09	7.8295e-05	-0.24655	0.80525
8	125683719	126410917	1210	50	-7.9364e-06	6.1809e-09	7.8618e-05	-0.10095	0.91959
8	126410917	128659111	3952	50	1.0886e-05	6.3181e-09	7.9486e-05	0.13695	0.89107
8	128659111	130381139	2773	50	-1.5132e-05	6.6806e-09	8.1735e-05	-0.18514	0.85312
8	130381139	131639625	2180	50	-3.9387e-05	6.5391e-09	8.0865e-05	-0.48707	0.62621
8	131639625	133351144	3283	50	5.5558e-06	6.4503e-09	8.0314e-05	0.069176	0.94485
8	133351144	134570001	2364	50	1.5773e-05	6.3027e-09	7.939e-05	0.19867	0.84252
8	134570001	136035605	3205	50	6.7595e-05	6.3577e-09	7.9735e-05	0.84775	0.39658
8	136035605	137524151	2471	50	-5.115e-05	6.5219e-09	8.0758e-05	-0.63337	0.52649
8	137524151	139254830	3712	50	2.7988e-05	6.3209e-09	7.9504e-05	0.35204	0.72481
8	139254830	140725643	2581	50	2.0085e-05	6.6165e-09	8.1342e-05	0.24692	0.80497
8	140725643	143044914	3473	50	2.4063e-05	6.2968e-09	7.9352e-05	0.30324	0.7617
8	143044914	144236881	2390	50	-1.5019e-05	6.2619e-09	7.9132e-05	-0.1898	0.84947
8	144236881	146303867	2181	50	-2.4981e-05	5.9612e-09	7.7209e-05	-0.32355	0.74628
9	10023	1079707	2334	50	-3.4032e-05	6.3019e-09	7.9384e-05	-0.42869	0.66815
9	1079707	1916877	2015	50	-7.9396e-06	6.2372e-09	7.8976e-05	-0.10053	0.91992
9	1916877	3190064	2758	50	2.8124e-05	6.7198e-09	8.1974e-05	0.34308	0.73154
9	3190064	4495328	2371	50	-5.7396e-06	6.2835e-09	7.9268e-05	-0.072407	0.94228
9	4495328	4884926	856	50	4.8093e-06	6.4726e-09	8.0452e-05	0.059779	0.95233
9	4884926	6557589	2249	50	-3.7194e-05	6.8599e-09	8.2825e-05	-0.44907	0.65338
9	6557589	7154923	1494	50	1.6649e-05	6.611e-09	8.1308e-05	0.20476	0.83776
9	7154923	8456299	3153	50	-2.5385e-05	6.0604e-09	7.7848e-05	-0.32608	0.74436
9	8456299	9166403	1458	50	1.3215e-05	6.3272e-09	7.9544e-05	0.16613	0.86805
9	9166403	10879253	3848	50	2.825e-05	6.271e-09	7.9189e-05	0.35674	0.72129
9	10879253	12276489	3197	50	-2.8194e-05	6.2834e-09	7.9268e-05	-0.35568	0.72208
9	12276489	14836363	4837	50	5.8867e-06	6.1569e-09	7.8466e-05	0.075022	0.9402
9	14836363	16659655	3145	50	5.1531e-05	6.4058e-09	8.0037e-05	0.64384	0.51968
9	16659655	18661051	4052	50	-4.4844e-05	7.1675e-09	8.4661e-05	-0.52968	0.59633
9	18661051	20463534	3153	50	1.7069e-05	6.3119e-09	7.9448e-05	0.21485	0.82988
9	20463534	22206559	2562	50	-2.1915e-05	6.6003e-09	8.1242e-05	-0.26975	0.78735
9	22206559	24158518	2548	50	-1.5541e-05	6.6321e-09	8.1438e-05	-0.19083	0.84866
9	24158518	25330810	1476	50	-3.0547e-05	6.5068e-09	8.0665e-05	-0.37869	0.70491
9	25330810	26111757	1290	50	-1.7341e-05	6.3712e-09	7.982e-05	-0.21725	0.82801
9	26111757	28224283	3657	50	5.1677e-05	6.3503e-09	7.9689e-05	0.64848	0.51667
9	28224283	28811584	1102	50	-1.9675e-05	6.0576e-09	7.7831e-05	-0.2528	0.80043
9	28811584	30387392	3313	50	3.1713e-05	6.7836e-09	8.2362e-05	0.38504	0.70021
9	30387392	31310383	1632	50	9.2476e-06	5.3897e-09	7.3415e-05	0.12596	0.89976
9	31310383	32019368	1523	50	-2.024e-05	4.6314e-09	6.8054e-05	-0.29741	0.76615
9	32019368	33578334	2855	50	6.1049e-05	6.471e-09	8.0442e-05	0.75892	0.4479
9	33578334	34642243	1712	50	-3.9024e-05	5.3571e-09	7.3192e-05	-0.53318	0.59391
9	34642243	36743283	2453	50	-1.747e-05	6.7612e-09	8.2226e-05	-0.21247	0.83174
9	36743283	38641599	2952	50	-1.1716e-05	6.2228e-09	7.8885e-05	-0.14853	0.88193
9	38641599	65472190	379	37	-1.4052e-05	2.8e-09	5.2915e-05	-0.26555	0.79058
9	65472190	72512711	2282	50	2.2172e-05	6.4143e-09	8.0089e-05	0.27684	0.7819
9	72512711	72753755	443	22	-3.234e-05	1.6605e-09	4.0749e-05	-0.79362	0.42742
9	72753755	74253040	2425	50	-3.303e-05	6.2254e-09	7.8901e-05	-0.41862	0.67549
9	74253040	76203946	2737	50	-2.5004e-05	6.2414e-09	7.9003e-05	-0.3165	0.75163
9	76203946	76973081	949	42	-5.9034e-06	4.0847e-09	6.3912e-05	-0.092368	0.92641
9	76973081	78900183	3359	50	-1.244e-05	6.1096e-09	7.8164e-05	-0.15915	0.87355
9	78900183	79471208	1148	50	1.8062e-05	6.1132e-09	7.8187e-05	0.23101	0.81731
9	79471208	81079055	2444	50	-1.5801e-05	6.2091e-09	7.8798e-05	-0.20052	0.84107
9	81079055	82590928	2232	50	2.6377e-05	6.175e-09	7.8581e-05	0.33567	0.73712
9	82590928	84211233	3479	50	-2.9321e-05	6.3659e-09	7.9787e-05	-0.36749	0.71325
9	84211233	85440801	1312	50	3.7403e-05	6.0867e-09	7.8018e-05	0.47941	0.63164
9	85440801	86938196	2484	50	7.1522e-06	6.2699e-09	7.9182e-05	0.090325	0.92803
9	86938196	88109333	1786	50	-2.8948e-05	6.7352e-09	8.2068e-05	-0.35273	0.72429
9	88109333	88590417	381	26	8.3434e-06	2.2605e-09	4.7545e-05	0.17549	0.8607
9	88590417	90136246	2353	50	-3.2507e-05	6.4411e-09	8.0256e-05	-0.40503	0.68545
9	90136246	92528698	4210	50	-1.0623e-05	6.077e-09	7.7955e-05	-0.13627	0.89161
9	92528698	94167203	2702	50	1.1778e-05	6.4289e-09	8.0181e-05	0.14689	0.88322
9	94167203	96671698	3850	50	1.8205e-05	6.3563e-09	7.9726e-05	0.22834	0.81938
9	96671698	98922040	3106	50	-5.8142e-06	6.8036e-09	8.2484e-05	-0.070489	0.9438
9	98922040	101592859	3441	50	2.6487e-05	6.4934e-09	8.0581e-05	0.3287	0.74238
9	101592859	104624437	4169	50	2.1335e-05	6.1747e-09	7.8579e-05	0.2715	0.786
9	104624437	105967976	3240	50	7.1112e-05	6.6044e-09	8.1268e-05	0.87503	0.38156
9	105967976	107581749	3019	50	6.9271e-06	6.4221e-09	8.0138e-05	0.086439	0.93112
9	107581749	109298754	2618	50	-7.9956e-07	6.2478e-09	7.9043e-05	-0.010116	0.99193
9	109298754	110695062	2281	50	2.2264e-05	6.2881e-09	7.9297e-05	0.28077	0.77889
9	110695062	112778024	4153	50	-2.7389e-05	6.3637e-09	7.9773e-05	-0.34334	0.73134
9	112778024	114831082	3949	50	-8.3832e-05	6.5288e-09	8.0801e-05	-1.0375	0.2995
9	114831082	115693145	1430	50	-1.6257e-05	5.8654e-09	7.6586e-05	-0.21227	0.83189
9	115693145	117019801	2335	50	1.5919e-05	6.1072e-09	7.8149e-05	0.20371	0.83858
9	117019801	117921960	1545	50	8.3171e-06	6.5019e-09	8.0634e-05	0.10315	0.91785
9	117921960	121321537	5746	50	4.0832e-05	7.0176e-09	8.3771e-05	0.48742	0.62596
9	121321537	122260297	1326	50	2.4008e-05	6.4031e-09	8.002e-05	0.30002	0.76416
9	122260297	124871322	2954	50	-2.5977e-05	6.345e-09	7.9655e-05	-0.32611	0.74434
9	124871322	126971887	2613	50	-2.2869e-05	6.3449e-09	7.9655e-05	-0.2871	0.77403
9	126971887	129059665	2073	50	-4.3485e-05	6.4401e-09	8.025e-05	-0.54187	0.58791
9	129059665	130055510	1274	50	-2.3155e-05	6.4441e-09	8.0275e-05	-0.28845	0.773
9	130055510	132165470	1988	50	-6.578e-05	6.5905e-09	8.1182e-05	-0.81028	0.41778
9	132165470	133223217	1682	50	-1.2012e-05	6.1712e-09	7.8557e-05	-0.15291	0.87847
9	133223217	134127888	1378	50	2.5428e-05	6.578e-09	8.1105e-05	0.31352	0.75388
9	134127888	135298842	1712	50	-1.4161e-05	6.3464e-09	7.9664e-05	-0.17775	0.85892
9	135298842	137041122	3031	50	-7.7769e-07	6.7797e-09	8.2339e-05	-0.0094451	0.99246
9	137041122	137589364	895	50	1.7816e-05	6.3139e-09	7.946e-05	0.22422	0.82259
9	137589364	138938978	2774	50	-6.0279e-06	5.9877e-09	7.738e-05	-0.077899	0.93791
9	138938978	139500342	661	50	-2.0945e-05	5.4554e-09	7.386e-05	-0.28357	0.77674
9	139500342	141144796	1298	50	-5.0819e-06	6.0797e-09	7.7973e-05	-0.065176	0.94803
10	60523	751339	483	32	2.6618e-05	3.9032e-09	6.2475e-05	0.42606	0.67007
10	751339	1523544	1449	50	-7.5255e-06	6.47e-09	8.0436e-05	-0.093558	0.92546
10	1523544	2254500	1853	50	3.0981e-06	6.384e-09	7.99e-05	0.038775	0.96907
10	2254500	3352699	2631	50	-2.563e-06	6.3526e-09	7.9703e-05	-0.032157	0.97435
10	3352699	4572274	2336	50	6.9832e-06	6.5099e-09	8.0684e-05	0.086551	0.93103
10	4572274	5983762	3299	50	4.3731e-05	6.3912e-09	7.9945e-05	0.54701	0.58437
10	5983762	7171484	2596	50	5.6396e-06	6.2823e-09	7.9261e-05	0.071153	0.94328
10	7171484	8774665	3475	50	2.072e-05	6.06e-09	7.7846e-05	0.26617	0.79011
10	8774665	10249396	2698	50	3.2433e-05	6.4525e-09	8.0327e-05	0.40376	0.68639
10	10249396	12586797	4386	50	1.5887e-05	6.2874e-09	7.9293e-05	0.20036	0.8412
10	12586797	13321600	1679	50	4.3627e-06	6.5787e-09	8.1109e-05	0.053788	0.9571
10	13321600	15026068	3515	50	3.5828e-05	6.119e-09	7.8224e-05	0.45802	0.64694
10	15026068	16551767	2582	50	-4.5886e-05	6.4514e-09	8.032e-05	-0.57129	0.5678
10	16551767	18537267	3219	50	-3.6666e-05	6.4668e-09	8.0416e-05	-0.45595	0.64842
10	18537267	19716878	2843	50	3.2807e-05	6.5557e-09	8.0968e-05	0.40519	0.68534
10	19716878	22772283	4289	50	-3.5637e-05	6.6288e-09	8.1418e-05	-0.43771	0.6616
10	22772283	23175132	515	30	1.8072e-05	3.2753e-09	5.723e-05	0.31578	0.75217
10	23175132	25578596	3244	50	-3.7901e-06	6.1827e-09	7.863e-05	-0.048202	0.96156
10	25578596	26888684	3255	50	3.2892e-05	6.6967e-09	8.1833e-05	0.40194	0.68773
10	26888684	29323236	4708	50	1.7211e-05	6.4401e-09	8.025e-05	0.21447	0.83018
10	29323236	29783692	1163	50	-2.0313e-05	6.3664e-09	7.979e-05	-0.25458	0.79905
10	29783692	30458838	1479	50	-2.8063e-05	6.4453e-09	8.0283e-05	-0.34955	0.72667
10	30458838	31907519	2398	50	-3.1687e-05	6.7485e-09	8.2149e-05	-0.38572	0.6997
10	31907519	33707968	3169	50	-2.648e-06	6.7746e-09	8.2308e-05	-0.032172	0.97433
10	33707968	35109355	2006	50	7.1149e-05	6.6673e-09	8.1653e-05	0.87135	0.38356
10	35109355	36572508	2043	50	8.7509e-06	6.3698e-09	7.9811e-05	0.10965	0.91269
10	36572508	37790029	1819	50	-2.467e-05	6.1095e-09	7.8163e-05	-0.31562	0.75229
10	37790029	42372579	2020	29	1.9398e-05	3.7715e-09	6.1413e-05	0.31586	0.75211
10	42372579	43894771	2469	50	-6.9925e-06	6.9219e-09	8.3198e-05	-0.084047	0.93302
10	43894771	44730075	1563	50	1.3194e-05	6.4152e-09	8.0095e-05	0.16473	0.86915
10	44730075	48760450	3645	50	-4.1924e-06	6.3205e-09	7.9502e-05	-0.052733	0.95794
10	48760450	50840915	2589	50	-2.5545e-05	6.283e-09	7.9266e-05	-0.32227	0.74725
10	50840915	53616629	2862	50	4.8431e-05	6.5708e-09	8.106e-05	0.59747	0.55019
10	53616629	55103572	3063	50	-5.7237e-05	6.7547e-09	8.2187e-05	-0.69642	0.48616
10	55103572	57031140	4219	50	8.0331e-07	5.9742e-09	7.7293e-05	0.010393	0.99171
10	57031140	57662146	1065	37	-1.1033e-06	3.8846e-09	6.2326e-05	-0.017703	0.98588
10	57662146	58959528	2608	50	-1.4352e-05	5.2565e-09	7.2502e-05	-0.19795	0.84309
10	58959528	60289987	2710	50	-6.8764e-06	6.366e-09	7.9787e-05	-0.086184	0.93132
10	60289987	61891409	2261	50	4.9008e-05	6.2931e-09	7.9329e-05	0.61778	0.53672
10	61891409	62659679	1353	50	1.9577e-05	5.3407e-09	7.308e-05	0.26788	0.78879
10	62659679	63341695	664	35	-1.0095e-05	3.0538e-09	5.5261e-05	-0.18268	0.85505
10	63341695	65794114	3844	50	-9.467e-06	6.2991e-09	7.9367e-05	-0.11928	0.90505
10	65794114	67549615	2755	50	-7.6117e-06	6.2993e-09	7.9368e-05	-0.095903	0.9236
10	67549615	69900148	4540	50	-1.0812e-05	6.2318e-09	7.8942e-05	-0.13696	0.89106
10	69900148	70195991	583	27	3.1433e-05	2.3134e-09	4.8098e-05	0.65351	0.51343
10	70195991	72220850	3840	50	-9.7428e-06	6.6483e-09	8.1537e-05	-0.11949	0.90489
10	72220850	73508512	2865	50	-3.4111e-05	6.3865e-09	7.9915e-05	-0.42683	0.6695
10	73508512	75422550	1831	50	2.7687e-05	6.3892e-09	7.9932e-05	0.34638	0.72906
10	75422550	78706814	3121	50	2.5311e-05	6.7985e-09	8.2453e-05	0.30698	0.75886
10	78706814	80876749	3439	50	-4.4551e-05	6.398e-09	7.9988e-05	-0.55697	0.57755
10	80876749	82414679	2879	50	2.9143e-05	6.4366e-09	8.0228e-05	0.36325	0.71642
10	82414679	84383745	3408	50	-2.9497e-05	6.4663e-09	8.0413e-05	-0.36681	0.71376
10	84383745	85458703	2364	50	1.8486e-05	6.4276e-09	8.0173e-05	0.23058	0.81764
10	85458703	87937577	4566	50	-2.4451e-05	6.2511e-09	7.9064e-05	-0.30926	0.75713
10	87937577	89127064	1537	50	-3.0599e-05	6.181e-09	7.862e-05	-0.38921	0.69712
10	89127064	91013381	2574	50	2.1367e-05	6.4408e-09	8.0255e-05	0.26624	0.79005
10	91013381	92006581	1655	50	1.4395e-05	6.1069e-09	7.8147e-05	0.18421	0.85385
10	92006581	93335047	1981	50	-2.0627e-06	6.3662e-09	7.9789e-05	-0.025852	0.97938
10	93335047	95396368	3167	50	8.818e-06	6.6581e-09	8.1597e-05	0.10807	0.91394
10	95396368	96221243	1015	50	1.0803e-05	5.1703e-09	7.1905e-05	0.15024	0.88058
10	96221243	97822357	2743	50	1.9099e-05	6.3223e-09	7.9513e-05	0.24021	0.81017
10	97822357	100241302	3379	50	-8.3341e-06	6.3779e-09	7.9862e-05	-0.10436	0.91689
10	100241302	100668400	600	23	-1.5293e-06	2.6455e-09	5.1434e-05	-0.029732	0.97628
10	100668400	102949239	3032	50	2.9427e-05	6.9233e-09	8.3206e-05	0.35366	0.72359
10	102949239	104380410	1400	50	2.3292e-05	6.4096e-09	8.006e-05	0.29094	0.7711
10	104380410	106695048	2900	50	-2.2306e-06	6.9006e-09	8.307e-05	-0.026853	0.97858
10	106695048	108726686	3245	50	1.6542e-06	6.5767e-09	8.1097e-05	0.020398	0.98373
10	108726686	110317705	3103	50	-2.1574e-05	6.1399e-09	7.8357e-05	-0.27533	0.78306
10	110317705	112561493	3289	50	1.7922e-05	6.4653e-09	8.0407e-05	0.22289	0.82362
10	112561493	115328432	3651	50	-2.253e-05	6.4856e-09	8.0533e-05	-0.27976	0.77966
10	115328432	116421406	1836	50	1.9098e-05	6.6399e-09	8.1485e-05	0.23437	0.8147
10	116421406	119523934	3935	50	4.0813e-05	6.6539e-09	8.1572e-05	0.50033	0.61684
10	119523934	120591353	1609	50	3.7653e-05	6.317e-09	7.948e-05	0.47374	0.63568
10	120591353	122407323	3099	50	7.6558e-05	6.7803e-09	8.2343e-05	0.92975	0.3525
10	122407323	123231465	1449	50	2.1154e-06	6.3327e-09	7.9578e-05	0.026583	0.97879
10	123231465	123900545	1292	50	3.9599e-06	6.0707e-09	7.7914e-05	0.050823	0.95947
10	123900545	125869346	3536	50	-7.5407e-05	6.6029e-09	8.1258e-05	-0.92798	0.35342
10	125869346	128001098	3959	50	-6.2623e-05	6.3286e-09	7.9552e-05	-0.78719	0.43117
10	128001098	129154362	1915	50	-1.771e-05	6.467e-09	8.0418e-05	-0.22022	0.8257
10	129154362	130844284	4064	50	-7.8751e-06	6.1137e-09	7.819e-05	-0.10072	0.91977
10	130844284	131741327	1637	50	2.4778e-05	6.1834e-09	7.8634e-05	0.31511	0.75268
10	131741327	132580245	1999	50	7.2669e-05	7.1428e-09	8.4515e-05	0.85983	0.38988
10	132580245	134336329	4448	50	-2.0739e-05	6.4745e-09	8.0464e-05	-0.25774	0.79661
10	134336329	134494673	156	11	-4.8452e-05	1.3553e-09	3.6815e-05	-1.3161	0.18814
10	134494673	135523865	1450	50	2.6684e-06	6.476e-09	8.0474e-05	0.033159	0.97355
11	70855	1213590	1800	50	2.9494e-05	6.4597e-09	8.0373e-05	0.36696	0.71365
11	1213590	3665481	4524	50	-5.5551e-05	6.8524e-09	8.2779e-05	-0.67107	0.50217
11	3665481	4746709	1934	50	4.4609e-05	6.5613e-09	8.1002e-05	0.55071	0.58183
11	4746709	6322869	4208	50	-1.7048e-05	6.5651e-09	8.1025e-05	-0.21041	0.83335
11	6322869	7436701	1987	50	4.3807e-05	6.2763e-09	7.9223e-05	0.55296	0.58029
11	7436701	8333274	1939	50	5.3466e-05	6.6588e-09	8.1601e-05	0.65521	0.51233
11	8333274	9087317	1186	50	-4.3716e-05	6.2446e-09	7.9023e-05	-0.55321	0.58012
11	9087317	10952027	3221	50	2.4266e-05	6.9109e-09	8.3132e-05	0.2919	0.77036
11	10952027	12564229	3693	50	-1.9698e-05	6.2835e-09	7.9268e-05	-0.2485	0.80375
11	12564229	13373124	1508	50	4.3342e-06	6.4594e-09	8.037e-05	0.053928	0.95699
11	13373124	15742552	3112	50	-4.4698e-05	6.5664e-09	8.1034e-05	-0.5516	0.58123
11	15742552	17578402	2421	50	-5.824e-05	6.5083e-09	8.0674e-05	-0.72192	0.47034
11	17578402	19569535	3488	50	-1.2207e-05	6.1484e-09	7.8411e-05	-0.15568	0.87628
11	19569535	21017138	2734	50	3.8252e-05	6.507e-09	8.0666e-05	0.4742	0.63536
11	21017138	22374142	2495	50	-9.8187e-06	6.1848e-09	7.8643e-05	-0.12485	0.90064
11	22374142	24088517	3375	50	-1.6933e-05	6.5797e-09	8.1115e-05	-0.20875	0.83464
11	24088517	26045753	4424	50	-2.2348e-05	6.6434e-09	8.1507e-05	-0.27418	0.78394
11	26045753	27020461	1730	50	-8.5841e-06	6.489e-09	8.0554e-05	-0.10656	0.91514
11	27020461	28481593	1568	50	5.6344e-06	6.4985e-09	8.0614e-05	0.069894	0.94428
11	28481593	30141357	1899	50	1.8341e-05	6.5026e-09	8.0639e-05	0.22745	0.82007
11	30141357	32276901	2485	50	-4.145e-05	6.4685e-09	8.0427e-05	-0.51538	0.60629
11	32276901	33958739	2467	50	6.5078e-06	6.4849e-09	8.0529e-05	0.080813	0.93559
11	33958739	35502605	3114	50	1.125e-05	6.4362e-09	8.0226e-05	0.14023	0.88848
11	35502605	37116815	2662	50	9.9363e-06	6.1444e-09	7.8386e-05	0.12676	0.89913
11	37116815	39382003	3009	50	-3.1375e-05	6.2813e-09	7.9254e-05	-0.39588	0.69219
11	39382003	42310003	4438	50	1.6375e-05	6.1092e-09	7.8161e-05	0.2095	0.83406
11	42310003	44693799	4156	50	-1.0725e-05	6.239e-09	7.8987e-05	-0.13578	0.89199
11	44693799	47006137	2769	50	-5.2232e-05	6.5704e-09	8.1058e-05	-0.64438	0.51933
11	47006137	49866050	3987	50	-4.7982e-05	6.305e-09	7.9404e-05	-0.60428	0.54566
11	49866050	54695473	3407	20	-3.6864e-05	4.2361e-09	6.5086e-05	-0.5664	0.57112
11	54695473	55082657	675	10	1.1844e-05	1.7917e-09	4.2328e-05	0.27981	0.77963
11	55082657	58457495	7312	50	-1.7054e-06	6.2559e-09	7.9094e-05	-0.021561	0.9828
11	58457495	58780549	405	17	-8.9594e-06	1.45e-09	3.8079e-05	-0.23528	0.81399
11	58780549	62223771	4323	50	-7.1058e-06	6.2361e-09	7.8969e-05	-0.089982	0.9283
11	62223771	63804569	1384	50	1.5936e-05	6.2021e-09	7.8753e-05	0.20235	0.83964
11	63804569	65898631	2014	50	-9.0394e-06	6.6948e-09	8.1822e-05	-0.11048	0.91203
11	65898631	68005825	1962	50	-5.134e-05	6.6068e-09	8.1282e-05	-0.63163	0.52763
11	68005825	69516130	2230	50	2.904e-05	6.5165e-09	8.0725e-05	0.35974	0.71904
11	69516130	70926292	2335	50	-6.6642e-06	6.1847e-09	7.8643e-05	-0.084741	0.93247
11	70926292	72286017	1548	50	-6.0436e-05	6.2643e-09	7.9148e-05	-0.76359	0.44511
11	72286017	74412351	2622	50	-3.3234e-06	6.5476e-09	8.0917e-05	-0.041071	0.96724
11	74412351	76797209	2961	50	-1.4126e-05	6.5213e-09	8.0754e-05	-0.17492	0.86114
11	76797209	78355058	2048	50	-2.1217e-06	6.4699e-09	8.0436e-05	-0.026378	0.97896
11	78355058	80722373	3704	50	2.9732e-05	5.9007e-09	7.6816e-05	0.38705	0.69872
11	80722373	81266712	1129	50	-3.9485e-05	5.614e-09	7.4927e-05	-0.52699	0.5982
11	81266712	84381272	5262	50	-2.9735e-05	6.3014e-09	7.9381e-05	-0.37459	0.70797
11	84381272	86619301	3246	50	2.6743e-05	6.4965e-09	8.0601e-05	0.33179	0.74005
11	86619301	87430235	1813	50	-2.5593e-05	6.0149e-09	7.7556e-05	-0.32999	0.7414
11	87430235	89208936	2791	50	-3.6038e-05	6.1308e-09	7.8299e-05	-0.46025	0.64533
11	89208936	90966490	2423	50	3.2483e-06	6.7236e-09	8.1998e-05	0.039614	0.9684
11	90966490	92077144	1762	50	-1.5309e-05	6.8178e-09	8.257e-05	-0.1854	0.85291
11	92077144	93276157	1688	50	3.4984e-05	6.8675e-09	8.2871e-05	0.42215	0.67291
11	93276157	94242260	1356	50	-1.9961e-05	5.4948e-09	7.4127e-05	-0.26929	0.78771
11	94242260	95726041	2022	50	5.2277e-05	6.2972e-09	7.9355e-05	0.65878	0.51004
11	95726041	97057058	1948	50	-1.7456e-05	6.2295e-09	7.8927e-05	-0.22116	0.82497
11	97057058	98705065	3174	50	4.1651e-05	6.5096e-09	8.0682e-05	0.51623	0.60569
11	98705065	100417169	3620	50	-3.0595e-05	6.9408e-09	8.3312e-05	-0.36723	0.71345
11	100417169	101331121	1931	50	3.5989e-05	6.6672e-09	8.1653e-05	0.44075	0.65939
11	101331121	103959636	5334	50	1.6239e-05	6.2256e-09	7.8902e-05	0.20581	0.83694
11	103959636	104873284	1384	46	5.0832e-07	3.9004e-09	6.2453e-05	0.0081393	0.99351
11	104873284	106520894	2239	50	-1.4732e-05	6.0577e-09	7.7832e-05	-0.18928	0.84987
11	106520894	107844200	2305	50	-5.0997e-05	6.7334e-09	8.2057e-05	-0.62149	0.53428
11	107844200	108437037	577	19	-4.1684e-05	2.324e-09	4.8208e-05	-0.86467	0.38722
11	108437037	109866116	1580	50	-8.4427e-07	6.6716e-09	8.168e-05	-0.010336	0.99175
11	109866116	111114397	2064	50	-5.6965e-05	6.4133e-09	8.0083e-05	-0.71133	0.47688
11	111114397	112459488	1387	50	-1.3512e-05	6.0943e-09	7.8066e-05	-0.17308	0.86259
11	112459488	114257728	2912	50	-6.5352e-06	6.5701e-09	8.1056e-05	-0.080626	0.93574
11	114257728	114830666	894	43	-4.5001e-05	3.6357e-09	6.0297e-05	-0.74633	0.45547
11	114830666	116383348	2240	50	2.5963e-05	6.271e-09	7.9189e-05	0.32785	0.74302
11	116383348	117747110	2477	50	5.5718e-05	6.3408e-09	7.9629e-05	0.69972	0.4841
11	117747110	119215476	2079	50	-1.1433e-05	6.5013e-09	8.0631e-05	-0.14179	0.88724
11	119215476	120766806	2658	50	1.4302e-05	6.1284e-09	7.8284e-05	0.18269	0.85504
11	120766806	121175943	705	38	-2.8144e-05	3.6147e-09	6.0122e-05	-0.46812	0.6397
11	121175943	122591910	1912	50	9.8136e-06	6.77e-09	8.228e-05	0.11927	0.90506
11	122591910	123500117	1598	50	-5.3319e-05	6.1999e-09	7.8739e-05	-0.67716	0.49831
11	123500117	124495528	2004	50	-5.2461e-05	6.3774e-09	7.9859e-05	-0.65693	0.51123
11	124495528	126311320	3220	50	2.1829e-05	6.3229e-09	7.9516e-05	0.27452	0.78368
11	126311320	127316679	1996	50	-2.1735e-06	6.5482e-09	8.0921e-05	-0.02686	0.97857
11	127316679	128188537	1367	50	3.833e-05	6.0668e-09	7.789e-05	0.4921	0.62265
11	128188537	130342575	3297	50	-1.6086e-05	6.2774e-09	7.923e-05	-0.20303	0.83911
11	130342575	131074612	1375	50	-3.1397e-05	6.4504e-09	8.0314e-05	-0.39092	0.69586
11	131074612	133000046	3515	50	-1.5383e-06	6.2394e-09	7.899e-05	-0.019474	0.98446
11	133000046	134205993	1745	50	2.9367e-05	7.1498e-09	8.4556e-05	0.3473	0.72836
11	134205993	134946452	2024	50	-2.6605e-06	6.6887e-09	8.1784e-05	-0.032531	0.97405
12	61107	1080331	1496	50	1.2494e-05	6.4074e-09	8.0046e-05	0.15609	0.87596
12	1080331	2544786	2160	50	-1.6746e-05	6.4236e-09	8.0147e-05	-0.20894	0.8345
12	2544786	3677037	2030	50	1.8388e-05	6.3418e-09	7.9636e-05	0.2309	0.81739
12	3677037	4417679	1328	50	3.7788e-05	6.7939e-09	8.2425e-05	0.45846	0.64663
12	4417679	5321472	1533	50	-2.7889e-05	6.7409e-09	8.2103e-05	-0.33968	0.7341
12	5321472	6419753	1999	50	3.6023e-05	6.1657e-09	7.8522e-05	0.45876	0.64641
12	6419753	8377536	2102	50	5.2109e-05	6.3782e-09	7.9864e-05	0.65247	0.5141
12	8377536	9031395	433	41	-1.1353e-05	3.3864e-09	5.8193e-05	-0.19509	0.84532
12	9031395	10481534	2146	50	-4.1926e-05	6.2382e-09	7.8982e-05	-0.53083	0.59553
12	10481534	11754846	2129	50	-3.6321e-05	6.4466e-09	8.029e-05	-0.45238	0.651
12	11754846	12733528	1729	50	-4.3883e-05	6.2404e-09	7.8996e-05	-0.55551	0.57855
12	12733528	15241484	4127	50	3.6024e-05	6.1292e-09	7.8289e-05	0.46015	0.64541
12	15241484	16310460	955	50	1.1548e-05	5.2865e-09	7.2708e-05	0.15883	0.87381
12	16310460	18087873	2401	50	-1.3071e-05	6.2062e-09	7.878e-05	-0.16592	0.86822
12	18087873	20863943	5215	50	-2.7346e-05	6.1465e-09	7.84e-05	-0.3488	0.72724
12	20863943	23820634	4626	50	1.7655e-05	6.3479e-09	7.9673e-05	0.22159	0.82463
12	23820634	25371083	2727	50	5.1435e-05	6.4122e-09	8.0076e-05	0.64232	0.52066
12	25371083	27799773	4435	50	2.2421e-05	6.0012e-09	7.7468e-05	0.28943	0.77225
12	27799773	29651255	3224	50	-1.655e-05	6.5943e-09	8.1206e-05	-0.2038	0.83851
12	29651255	30512406	2286	50	-2.6385e-09	6.6323e-09	8.1439e-05	-3.2399e-05	0.99997
12	30512406	32165592	3270	50	1.9291e-05	6.2857e-09	7.9282e-05	0.24331	0.80776
12	32165592	33076989	2225	50	1.0667e-05	6.4313e-09	8.0195e-05	0.13301	0.89419
12	33076989	37856717	2755	50	5.64e-06	6.1403e-09	7.836e-05	0.071975	0.94262
12	37856717	39227169	1564	28	-8.1571e-07	3.9288e-09	6.268e-05	-0.013014	0.98962
12	39227169	40816185	2190	50	1.2556e-05	7.4124e-09	8.6096e-05	0.14584	0.88405
12	40816185	41658586	1545	50	-3.7138e-05	6.1332e-09	7.8315e-05	-0.47421	0.63535
12	41658586	43984474	4215	50	1.3745e-05	6.6207e-09	8.1368e-05	0.16892	0.86586
12	43984474	46024229	2401	50	-3.959e-05	6.6895e-09	8.1789e-05	-0.48404	0.62835
12	46024229	47714793	2143	50	-5.9708e-05	6.6712e-09	8.1677e-05	-0.73102	0.46477
12	47714793	49001866	2747	50	1.3429e-05	6.5953e-09	8.1211e-05	0.16536	0.86866
12	49001866	51776494	2968	50	3.541e-05	7.1162e-09	8.4357e-05	0.41976	0.67466
12	51776494	53039004	2327	50	1.5139e-05	6.1411e-09	7.8365e-05	0.19319	0.84681
12	53039004	54778823	2282	50	9.2987e-05	6.489e-09	8.0554e-05	1.1543	0.24836
12	54778823	55665837	1398	50	-2.4615e-05	6.0729e-09	7.7929e-05	-0.31586	0.75211
12	55665837	57548860	1784	50	-5.5142e-05	7.3852e-09	8.5937e-05	-0.64166	0.52109
12	57548860	59308666	2010	50	1.1572e-05	6.3314e-09	7.957e-05	0.14543	0.88437
12	59308666	61123729	2355	50	-1.7506e-05	6.3419e-09	7.9636e-05	-0.21982	0.82601
12	61123729	64032461	5099	50	8.6375e-06	6.3318e-09	7.9572e-05	0.10855	0.91356
12	64032461	65559695	1851	50	6.2898e-05	6.513e-09	8.0703e-05	0.77937	0.43576
12	65559695	67181144	2037	50	4.7578e-05	6.6761e-09	8.1707e-05	0.5823	0.56036
12	67181144	67909729	1259	50	-1.4473e-05	4.9682e-09	7.0485e-05	-0.20534	0.83731
12	67909729	69826542	3028	50	-5.7873e-05	6.566e-09	8.1031e-05	-0.71421	0.4751
12	69826542	70957987	2333	50	-8.1473e-06	6.1721e-09	7.8563e-05	-0.1037	0.9174
12	70957987	72645075	2412	50	-2.0987e-05	6.7165e-09	8.1955e-05	-0.25608	0.79789
12	72645075	73818454	1764	50	2.7541e-05	6.2211e-09	7.8874e-05	0.34917	0.72696
12	73818454	76511314	3824	50	-2.8366e-06	6.3481e-09	7.9675e-05	-0.035602	0.9716
12	76511314	78570570	3453	50	1.7669e-05	6.3958e-09	7.9974e-05	0.22094	0.82514
12	78570570	80448150	1760	50	-5.2198e-05	6.5269e-09	8.0789e-05	-0.64609	0.51822
12	80448150	81467767	1461	50	-1.0452e-05	5.6023e-09	7.4849e-05	-0.13964	0.88895
12	81467767	83502666	3055	50	2.3734e-06	6.4174e-09	8.0109e-05	0.029628	0.97636
12	83502666	84303844	1451	50	3.7114e-06	4.3901e-09	6.6258e-05	0.056014	0.95533
12	84303844	85990426	2241	50	-5.8389e-07	6.3286e-09	7.9553e-05	-0.0073396	0.99414
12	85990426	89682122	4491	50	1.3688e-05	6.3752e-09	7.9845e-05	0.17144	0.86388
12	89682122	92066155	2913	50	2.8085e-06	6.1266e-09	7.8272e-05	0.035881	0.97138
12	92066155	94514567	3905	50	5.8628e-05	6.2974e-09	7.9356e-05	0.7388	0.46003
12	94514567	96020785	3203	50	-1.5497e-05	6.4285e-09	8.0178e-05	-0.19329	0.84673
12	96020785	97108839	2018	50	2.9289e-05	6.2197e-09	7.8865e-05	0.37138	0.71036
12	97108839	99305987	3492	50	1.2706e-05	6.1301e-09	7.8295e-05	0.16228	0.87108
12	99305987	101447641	2917	50	-9.6353e-06	6.548e-09	8.092e-05	-0.11907	0.90522
12	101447641	101862690	620	36	1.6979e-06	2.9662e-09	5.4463e-05	0.031175	0.97513
12	101862690	102964986	1416	50	1.9705e-05	6.5249e-09	8.0777e-05	0.24394	0.80728
12	102964986	104848696	3343	50	-1.6845e-05	6.3879e-09	7.9924e-05	-0.21077	0.83307
12	104848696	106436213	2880	50	6.8911e-05	6.2433e-09	7.9014e-05	0.87214	0.38313
12	106436213	106958748	745	50	4.0137e-05	4.948e-09	7.0342e-05	0.57059	0.56827
12	106958748	109025901	3329	50	7.5004e-06	6.4402e-09	8.0251e-05	0.093462	0.92554
12	109025901	110336719	1945	50	-1.391e-05	6.8706e-09	8.2889e-05	-0.16782	0.86673
12	110336719	113263518	1956	50	2.7425e-06	6.4456e-09	8.0284e-05	0.034159	0.97275
12	113263518	113986709	998	50	-4.8618e-05	5.7248e-09	7.5662e-05	-0.64256	0.52051
12	113986709	115036602	2338	50	5.0301e-06	5.9804e-09	7.7333e-05	0.065044	0.94814
12	115036602	115503216	838	50	7.3293e-06	5.7092e-09	7.5559e-05	0.097	0.92273
12	115503216	117087471	2754	50	3.4316e-05	6.4479e-09	8.0299e-05	0.42735	0.66912
12	117087471	118135375	1655	50	1.4418e-05	6.5061e-09	8.066e-05	0.17875	0.85813
12	118135375	119754110	2983	50	-2.9214e-05	6.6768e-09	8.1712e-05	-0.35752	0.7207
12	119754110	122007651	3393	50	-4.381e-05	6.361e-09	7.9756e-05	-0.5493	0.5828
12	122007651	124977980	3624	50	-1.0496e-05	6.9091e-09	8.3121e-05	-0.12628	0.89951
12	124977980	126445505	2858	50	2.6494e-06	6.7082e-09	8.1904e-05	0.032347	0.9742
12	126445505	127875098	2850	50	-3.4997e-06	6.4482e-09	8.0301e-05	-0.043583	0.96524
12	127875098	129237297	2890	50	-2.3096e-05	6.1698e-09	7.8548e-05	-0.29404	0.76873
12	129237297	130377921	2645	50	2.8604e-05	6.0811e-09	7.7982e-05	0.3668	0.71376
12	130377921	131786751	3426	50	2.1418e-05	6.2993e-09	7.9368e-05	0.26986	0.78727
12	131786751	132807034	1592	50	-5.1669e-05	6.4367e-09	8.0229e-05	-0.64402	0.51956
12	132807034	133841511	1276	50	3.536e-05	6.6422e-09	8.15e-05	0.43386	0.66439
13	19020013	20686720	2343	50	3.1572e-05	6.3299e-09	7.9561e-05	0.39683	0.69149
13	20686720	22242174	2867	50	5.3565e-05	6.4471e-09	8.0294e-05	0.66711	0.5047
13	22242174	23594702	2956	50	-2.5735e-05	6.3362e-09	7.96e-05	-0.3233	0.74647
13	23594702	24531937	2450	50	-2.3587e-05	5.9682e-09	7.7254e-05	-0.30532	0.76012
13	24531937	25784362	3090	50	6.4339e-06	6.4951e-09	8.0592e-05	0.079833	0.93637
13	25784362	27284362	2399	50	-2.8134e-05	6.3204e-09	7.9501e-05	-0.35389	0.72342
13	27284362	29257551	3876	50	2.2945e-05	6.1162e-09	7.8206e-05	0.2934	0.76922
13	29257551	30483267	2349	50	2.1697e-05	6.1548e-09	7.8453e-05	0.27656	0.78212
13	30483267	32301815	3278	50	1.0736e-05	6.2031e-09	7.876e-05	0.13632	0.89157
13	32301815	33776903	2122	50	-1.4622e-05	6.342e-09	7.9637e-05	-0.18361	0.85432
13	33776903	35026464	1796	50	-2.9701e-05	6.3468e-09	7.9667e-05	-0.37282	0.70928
13	35026464	36046367	1100	50	-4.5185e-05	5.704e-09	7.5525e-05	-0.59828	0.54965
13	36046367	37498185	2578	50	2.517e-05	6.6622e-09	8.1622e-05	0.30837	0.7578
13	37498185	38878163	2641	50	-1.615e-05	6.4995e-09	8.062e-05	-0.20033	0.84122
13	38878163	41069263	3464	50	-1.6539e-05	6.5069e-09	8.0665e-05	-0.20504	0.83754
13	41069263	43101027	2759	50	1.2498e-05	6.4191e-09	8.0119e-05	0.15599	0.87604
13	43101027	44901409	2772	50	6.9201e-06	5.9216e-09	7.6952e-05	0.089928	0.92834
13	44901409	46495214	2039	50	2.1028e-06	6.4859e-09	8.0535e-05	0.02611	0.97917
13	46495214	47431079	1374	50	1.0706e-05	6.441e-09	8.0256e-05	0.1334	0.89387
13	47431079	49383962	2865	50	1.708e-05	6.2674e-09	7.9167e-05	0.21575	0.82918
13	49383962	51591091	3042	50	-2.357e-05	6.4064e-09	8.004e-05	-0.29448	0.76839
13	51591091	53339622	1419	50	1.2742e-05	6.6843e-09	8.1758e-05	0.15585	0.87615
13	53339622	54682864	2039	50	-2.7799e-05	6.5408e-09	8.0876e-05	-0.34373	0.73105
13	54682864	55817131	1876	50	-1.7335e-05	5.9503e-09	7.7138e-05	-0.22473	0.82219
13	55817131	57554217	2039	50	2.6679e-05	5.15e-09	7.1763e-05	0.37177	0.71006
13	57554217	58410626	1125	41	1.2029e-06	3.4788e-09	5.8981e-05	0.020395	0.98373
13	58410626	59302271	1352	43	-9.5797e-06	3.9703e-09	6.301e-05	-0.15204	0.87916
13	59302271	60854778	2458	50	-1.4132e-06	6.4134e-09	8.0084e-05	-0.017647	0.98592
13	60854778	61591949	1461	50	2.7263e-05	5.5648e-09	7.4598e-05	0.36547	0.71476
13	61591949	63971559	4496	50	3.6034e-05	6.3702e-09	7.9813e-05	0.45148	0.65164
13	63971559	65200602	2489	50	-4.5912e-05	5.8809e-09	7.6687e-05	-0.59869	0.54938
13	65200602	67844453	3557	50	2.3716e-05	6.2461e-09	7.9033e-05	0.30008	0.76412
13	67844453	70724516	5447	50	7.4443e-06	6.2725e-09	7.9199e-05	0.093994	0.92511
13	70724516	71526791	1603	50	-3.9255e-05	6.6027e-09	8.1257e-05	-0.4831	0.62902
13	71526791	73934089	3763	50	-3.4761e-05	6.4856e-09	8.0533e-05	-0.43163	0.66601
13	73934089	75670143	2978	50	-3.1162e-05	6.1239e-09	7.8256e-05	-0.39821	0.69048
13	75670143	77410555	3016	50	-1.7409e-05	6.9137e-09	8.3148e-05	-0.20937	0.83416
13	77410555	78808813	1916	50	9.2654e-06	6.488e-09	8.0548e-05	0.11503	0.90842
13	78808813	80585676	2262	50	-6.9493e-06	6.5832e-09	8.1137e-05	-0.085649	0.93175
13	80585676	82581814	3335	50	1.2382e-05	6.1479e-09	7.8409e-05	0.15792	0.87452
13	82581814	84133144	2478	50	5.3871e-05	6.7834e-09	8.2362e-05	0.65407	0.51306
13	84133144	85610916	2526	50	-7.2764e-06	6.545e-09	8.0901e-05	-0.089941	0.92833
13	85610916	88559882	5085	50	-1.7769e-05	6.4414e-09	8.0259e-05	-0.2214	0.82478
13	88559882	90521311	3048	50	-2.805e-05	6.3148e-09	7.9466e-05	-0.35299	0.7241
13	90521311	93129691	4539	50	-2.6882e-07	6.5271e-09	8.079e-05	-0.0033273	0.99735
13	93129691	93586455	605	34	-3.8158e-05	3.1525e-09	5.6147e-05	-0.67961	0.49675
13	93586455	96087558	4712	50	1.4317e-05	6.3332e-09	7.9582e-05	0.1799	0.85723
13	96087558	97519210	1672	50	2.3203e-05	6.5939e-09	8.1203e-05	0.28574	0.77508
13	97519210	98938919	1732	50	2.3395e-06	6.6509e-09	8.1553e-05	0.028686	0.97711
13	98938919	100574095	3034	50	-9.0531e-06	6.8276e-09	8.2629e-05	-0.10956	0.91276
13	100574095	102300523	2906	50	-2.7462e-05	6.5454e-09	8.0903e-05	-0.33945	0.73427
13	102300523	104066710	3158	50	-2.0838e-05	6.4327e-09	8.0204e-05	-0.25982	0.79501
13	104066710	104844114	1397	50	3.1636e-06	6.2585e-09	7.9111e-05	0.039989	0.9681
13	104844114	106247554	2501	50	-7.303e-06	6.2616e-09	7.913e-05	-0.092291	0.92647
13	106247554	106750000	1122	50	-2.4058e-05	6.2817e-09	7.9257e-05	-0.30354	0.76148
13	106750000	108189877	2264	50	-4.4749e-06	6.3054e-09	7.9407e-05	-0.056355	0.95506
13	108189877	109121210	1765	50	1.4647e-05	6.3391e-09	7.9618e-05	0.18397	0.85404
13	109121210	109815112	1452	50	-3.3732e-05	6.2499e-09	7.9056e-05	-0.42669	0.66961
13	109815112	111232073	3049	50	4.862e-05	6.6908e-09	8.1798e-05	0.59439	0.55225
13	111232073	112247592	2070	50	-1.6137e-05	6.2376e-09	7.8979e-05	-0.20432	0.8381
13	112247592	113572488	2080	50	3.3647e-05	6.5182e-09	8.0736e-05	0.41675	0.67686
13	113572488	115109853	2237	50	-2.0114e-05	6.595e-09	8.121e-05	-0.24768	0.80438
14	19002084	21589402	2599	50	1.3604e-05	6.4658e-09	8.041e-05	0.16918	0.86565
14	21589402	23018665	2169	50	3.7784e-05	6.3344e-09	7.9589e-05	0.47474	0.63498
14	23018665	24905123	2789	50	5.3922e-05	6.4292e-09	8.0182e-05	0.67249	0.50127
14	24905123	26135686	2477	50	5.3416e-05	6.2133e-09	7.8824e-05	0.67766	0.49799
14	26135686	28466533	3308	50	5.1502e-06	6.4415e-09	8.0259e-05	0.064169	0.94884
14	28466533	29972145	1979	50	4.028e-05	6.0996e-09	7.81e-05	0.51574	0.60603
14	29972145	32383265	2876	50	-3.4689e-05	6.356e-09	7.9724e-05	-0.43511	0.66348
14	32383265	34846251	4270	50	-3.44e-05	6.122e-09	7.8243e-05	-0.43966	0.66019
14	34846251	35859593	1878	50	-1.1124e-05	6.1136e-09	7.819e-05	-0.14227	0.88686
14	35859593	38667725	3367	50	-1.9456e-05	6.9062e-09	8.3103e-05	-0.23412	0.81489
14	38667725	40341990	2691	50	1.5135e-05	6.4583e-09	8.0364e-05	0.18833	0.85062
14	40341990	41615502	2689	50	-1.296e-06	6.293e-09	7.9328e-05	-0.016337	0.98697
14	41615502	43137389	2323	50	2.7348e-05	6.2119e-09	7.8816e-05	0.34699	0.7286
14	43137389	44543227	2351	50	2.1877e-05	6.2448e-09	7.9024e-05	0.27685	0.7819
14	44543227	46081896	1940	50	-3.9871e-05	6.4358e-09	8.0224e-05	-0.49699	0.61919
14	46081896	46749130	1121	35	5.1565e-05	3.3456e-09	5.7841e-05	0.8915	0.37266
14	46749130	48573586	3249	50	5.5661e-05	6.7558e-09	8.2194e-05	0.67719	0.49828
14	48573586	49005471	764	25	-2.2444e-06	2.336e-09	4.8333e-05	-0.046436	0.96296
14	49005471	50507760	2164	50	-5.7749e-05	6.6155e-09	8.1335e-05	-0.71001	0.4777
14	50507760	51493572	1439	50	-2.2015e-05	6.3899e-09	7.9937e-05	-0.2754	0.78301
14	51493572	53474383	3590	50	-4.7516e-05	6.8259e-09	8.2619e-05	-0.57513	0.56521
14	53474383	53997831	931	40	-1.1887e-05	3.5054e-09	5.9206e-05	-0.20077	0.84088
14	53997831	55233681	1533	50	-4.2444e-06	6.3709e-09	7.9818e-05	-0.053177	0.95759
14	55233681	56216880	1599	50	-9.4043e-06	5.6194e-09	7.4963e-05	-0.12545	0.90017
14	56216880	57481262	2298	50	-7.4629e-07	6.3166e-09	7.9477e-05	-0.0093901	0.99251
14	57481262	59448336	2938	50	-1.5822e-05	6.3902e-09	7.9939e-05	-0.19792	0.84311
14	59448336	61680424	2897	50	-1.8298e-05	6.7619e-09	8.2231e-05	-0.22252	0.82391
14	61680424	63790015	3273	50	-1.515e-07	6.5392e-09	8.0865e-05	-0.0018735	0.99851
14	63790015	65220298	1684	50	-3.325e-05	6.5223e-09	8.0761e-05	-0.41171	0.68055
14	65220298	66399555	1797	50	5.1876e-05	6.4237e-09	8.0148e-05	0.64725	0.51747
14	66399555	67992317	1774	50	-9.5914e-06	5.9984e-09	7.7449e-05	-0.12384	0.90144
14	67992317	71131957	4967	50	-5.9681e-07	6.1224e-09	7.8246e-05	-0.0076273	0.99391
14	71131957	72889615	2602	50	-3.1948e-05	6.2599e-09	7.912e-05	-0.4038	0.68636
14	72889615	76444767	5019	50	-4.9758e-05	6.5198e-09	8.0746e-05	-0.61623	0.53774
14	76444767	77229472	1424	50	-1.6221e-05	6.2175e-09	7.8851e-05	-0.20572	0.83701
14	77229472	78561945	2750	50	-4.7135e-05	6.7003e-09	8.1855e-05	-0.57583	0.56473
14	78561945	80186579	2110	50	1.5957e-05	6.105e-09	7.8135e-05	0.20422	0.83818
14	80186579	81579714	2278	50	-5.5026e-05	6.4832e-09	8.0518e-05	-0.68339	0.49436
14	81579714	83138097	2292	50	2.784e-05	6.4762e-09	8.0475e-05	0.34595	0.72938
14	83138097	84241633	1915	50	7.6538e-05	6.5281e-09	8.0797e-05	0.94729	0.34349
14	84241633	85746319	2549	50	-6.0028e-05	6.5099e-09	8.0684e-05	-0.74399	0.45688
14	85746319	86647002	1349	50	2.7281e-05	6.4595e-09	8.0371e-05	0.33944	0.73428
14	86647002	87635341	1531	50	4.0288e-05	6.7933e-09	8.2422e-05	0.48881	0.62498
14	87635341	89497643	2866	50	7.4111e-05	7.073e-09	8.4101e-05	0.88121	0.3782
14	89497643	91296860	2998	50	2.0961e-05	6.499e-09	8.0617e-05	0.26001	0.79486
14	91296860	93132299	3255	50	-5.3049e-05	6.292e-09	7.9322e-05	-0.66877	0.50364
14	93132299	94325285	1821	50	1.6438e-05	6.6198e-09	8.1362e-05	0.20203	0.83989
14	94325285	95750867	3394	50	-2.6245e-05	6.5073e-09	8.0668e-05	-0.32535	0.74492
14	95750867	96262415	1323	50	-4.3053e-05	6.6475e-09	8.1532e-05	-0.52806	0.59746
14	96262415	98341162	3418	50	3.8191e-06	6.2413e-09	7.9002e-05	0.048342	0.96144
14	98341162	99138532	1778	50	1.6299e-06	6.287e-09	7.9291e-05	0.020555	0.9836
14	99138532	101534307	3546	50	3.6551e-05	6.6009e-09	8.1246e-05	0.44988	0.6528
14	101534307	103012102	2039	50	2.8562e-05	6.6196e-09	8.1361e-05	0.35106	0.72554
14	103012102	105001723	2881	50	3.6339e-05	6.4902e-09	8.0562e-05	0.45107	0.65194
14	105001723	106340358	1242	50	-3.3127e-06	6.4242e-09	8.0151e-05	-0.04133	0.96703
14	106340358	107289454	513	17	2.4823e-05	2.7495e-09	5.2436e-05	0.47339	0.63593
15	20001200	21131604	32	3	7.9644e-06	2.9824e-10	1.727e-05	0.46118	0.64467
15	21131604	24195127	1500	50	-2.9699e-05	6.122e-09	7.8243e-05	-0.37957	0.70427
15	24195127	25108590	2636	50	-2.6206e-05	6.486e-09	8.0536e-05	-0.3254	0.74488
15	25108590	27298112	3640	50	-3.5588e-06	6.1569e-09	7.8466e-05	-0.045355	0.96382
15	27298112	29338502	2135	50	9.1435e-06	6.5091e-09	8.0679e-05	0.11333	0.90977
15	29338502	30165568	1218	50	7.435e-06	6.4569e-09	8.0355e-05	0.092527	0.92628
15	30165568	31591821	1316	50	-1.5564e-06	6.2693e-09	7.9179e-05	-0.019657	0.98432
15	31591821	32441811	1176	50	3.4044e-05	6.4378e-09	8.0236e-05	0.4243	0.67135
15	32441811	34015425	2417	50	2.0817e-05	6.3041e-09	7.9399e-05	0.26219	0.79318
15	34015425	35083251	1819	50	-1.0991e-05	6.3919e-09	7.9949e-05	-0.13747	0.89066
15	35083251	37456502	3736	50	-1.5604e-05	6.2296e-09	7.8928e-05	-0.1977	0.84328
15	37456502	38530777	1687	50	-2.3528e-05	6.537e-09	8.0852e-05	-0.291	0.77105
15	38530777	40384132	2952	50	-2.0988e-05	6.4578e-09	8.036e-05	-0.26117	0.79396
15	40384132	41177514	1021	50	-1.3523e-05	5.5117e-09	7.4241e-05	-0.18215	0.85546
15	41177514	42776399	2150	50	-2.867e-07	6.4121e-09	8.0076e-05	-0.0035804	0.99714
15	42776399	44198049	939	36	3.3547e-05	4.607e-09	6.7875e-05	0.49424	0.62113
15	44198049	46618787	2302	50	-2.715e-05	6.5067e-09	8.0664e-05	-0.33659	0.73643
15	46618787	48136048	2401	50	2.6865e-05	6.424e-09	8.015e-05	0.33518	0.73749
15	48136048	50008043	1857	50	8.8147e-06	6.6334e-09	8.1446e-05	0.10823	0.91381
15	50008043	51677560	2663	50	-1.4869e-06	6.5875e-09	8.1163e-05	-0.01832	0.98538
15	51677560	53069096	1748	50	-1.2093e-06	6.2522e-09	7.9071e-05	-0.015294	0.9878
15	53069096	54508528	2735	50	7.3139e-06	6.5152e-09	8.0717e-05	0.090612	0.9278
15	54508528	55136269	1290	50	5.7454e-05	5.9301e-09	7.7007e-05	0.74609	0.45562
15	55136269	56901773	3310	50	2.0968e-06	6.5447e-09	8.0899e-05	0.025918	0.97932
15	56901773	58441366	2260	50	3.2335e-05	6.2089e-09	7.8796e-05	0.41036	0.68154
15	58441366	59694116	1962	50	-1.669e-05	6.0284e-09	7.7643e-05	-0.21496	0.8298
15	59694116	61265836	2407	50	-7.7274e-06	6.4034e-09	8.0021e-05	-0.096566	0.92307
15	61265836	63215222	3189	50	1.1403e-05	6.4758e-09	8.0472e-05	0.1417	0.88732
15	63215222	65104668	2341	50	3.9228e-05	6.4342e-09	8.0213e-05	0.48904	0.62481
15	65104668	67094767	2772	50	2.4682e-05	6.2697e-09	7.9181e-05	0.31171	0.75526
15	67094767	69017999	2790	50	-8.931e-06	6.0544e-09	7.781e-05	-0.11478	0.90862
15	69017999	70133341	1138	50	-1.045e-05	6.3378e-09	7.961e-05	-0.13127	0.89556
15	70133341	71922649	2686	50	8.8872e-06	6.1027e-09	7.812e-05	0.11376	0.90942
15	71922649	73628714	1430	50	-3.9518e-05	6.0242e-09	7.7615e-05	-0.50916	0.61064
15	73628714	76398624	2659	50	2.1756e-05	6.4691e-09	8.0431e-05	0.2705	0.78678
15	76398624	78516053	2825	50	5.9871e-06	6.1557e-09	7.8458e-05	0.076309	0.93917
15	78516053	80860978	4355	50	2.5426e-05	6.1903e-09	7.8678e-05	0.32317	0.74657
15	80860978	84260468	3472	50	-8.0562e-05	6.3627e-09	7.9767e-05	-1.01	0.31251
15	84260468	86652905	3753	50	2.1802e-06	6.2849e-09	7.9277e-05	0.027501	0.97806
15	86652905	88369943	3081	50	3.7067e-05	6.3924e-09	7.9952e-05	0.46361	0.64293
15	88369943	90475551	2970	50	-1.7113e-05	6.3783e-09	7.9864e-05	-0.21427	0.83033
15	90475551	92164392	3031	50	3.2977e-06	6.2754e-09	7.9217e-05	0.041629	0.96679
15	92164392	93780902	3294	50	-2.2605e-05	6.1769e-09	7.8593e-05	-0.28762	0.77364
15	93780902	94924330	2578	50	1.0521e-05	6.474e-09	8.0461e-05	0.13076	0.89597
15	94924330	96141596	2219	50	3.0509e-05	6.1015e-09	7.8112e-05	0.39058	0.69611
15	96141596	98030910	2932	50	-4.3405e-06	6.1643e-09	7.8513e-05	-0.055284	0.95591
15	98030910	99244059	2639	50	-4.7854e-06	6.1056e-09	7.8139e-05	-0.061243	0.95117
15	99244059	100636847	2656	50	-8.7313e-06	6.2926e-09	7.9326e-05	-0.11007	0.91235
15	100636847	101552694	1896	50	-2.1362e-06	6.3111e-09	7.9443e-05	-0.02689	0.97855
15	101552694	102520966	1595	50	-4.8509e-05	6.6358e-09	8.146e-05	-0.5955	0.55151
16	60054	1207206	1951	50	2.8468e-05	6.3526e-09	7.9703e-05	0.35717	0.72096
16	1207206	2764829	2304	50	8.0669e-05	6.9008e-09	8.3071e-05	0.97109	0.3315
16	2764829	4001196	1618	50	1.6549e-05	6.2022e-09	7.8754e-05	0.21013	0.83357
16	4001196	5118345	1810	50	-5.4842e-05	6.5595e-09	8.0991e-05	-0.67714	0.49832
16	5118345	5891580	1861	50	-7.6789e-06	6.3549e-09	7.9718e-05	-0.096326	0.92326
16	5891580	6893551	2688	50	7.4004e-06	6.4877e-09	8.0546e-05	0.091878	0.92679
16	6893551	7529121	2130	50	5.2023e-05	6.3854e-09	7.9909e-05	0.65103	0.51503
16	7529121	8338519	2373	50	4.6655e-05	6.4458e-09	8.0286e-05	0.58112	0.56116
16	8338519	9799419	3576	50	4.1384e-06	6.4603e-09	8.0376e-05	0.051488	0.95894
16	9799419	10426032	1521	50	6.9541e-06	6.2572e-09	7.9102e-05	0.087912	0.92995
16	10426032	11520161	2375	50	-1.5778e-05	6.1741e-09	7.8575e-05	-0.2008	0.84085
16	11520161	12613098	1988	50	3.3844e-05	6.5688e-09	8.1048e-05	0.41758	0.67625
16	12613098	13154437	1402	50	1.4906e-05	6.4949e-09	8.0591e-05	0.18495	0.85327
16	13154437	14464002	2420	50	-8.8249e-07	6.7356e-09	8.2071e-05	-0.010753	0.99142
16	14464002	16154060	1235	50	5.1325e-05	6.3263e-09	7.9538e-05	0.64528	0.51874
16	16154060	17644749	1650	50	-7.4067e-06	6.2553e-09	7.9091e-05	-0.093649	0.92539
16	17644749	18643607	892	50	5.9772e-07	5.2644e-09	7.2556e-05	0.008238	0.99343
16	18643607	20150571	2082	50	-3.9429e-07	6.6203e-09	8.1365e-05	-0.0048459	0.99613
16	20150571	22448904	2018	50	-6.8943e-06	6.4074e-09	8.0046e-05	-0.086129	0.93136
16	22448904	24136875	2143	50	1.7718e-05	6.1198e-09	7.8229e-05	0.22649	0.82082
16	24136875	25986862	3470	50	-1.8254e-05	6.3817e-09	7.9886e-05	-0.22851	0.81925
16	25986862	27445755	2947	50	2.4201e-05	6.1982e-09	7.8729e-05	0.3074	0.75854
16	27445755	29036613	1345	50	9.7019e-06	6.5286e-09	8.08e-05	0.12007	0.90443
16	29036613	31382943	1560	50	-6.8797e-06	6.7644e-09	8.2246e-05	-0.083648	0.93334
16	31382943	46399473	747	36	-6.0916e-06	3.7548e-09	6.1277e-05	-0.099411	0.92081
16	46399473	49007926	1390	50	2.0922e-06	6.1782e-09	7.8601e-05	0.026618	0.97876
16	49007926	52035823	4234	50	-2.0683e-05	6.1619e-09	7.8498e-05	-0.26349	0.79217
16	52035823	53382572	1956	50	-1.7426e-05	7.2007e-09	8.4857e-05	-0.20535	0.8373
16	53382572	55903774	4393	50	-1.7794e-05	6.0667e-09	7.7889e-05	-0.22845	0.81929
16	55903774	57664330	2740	50	2.5142e-08	6.4094e-09	8.0059e-05	0.00031404	0.99975
16	57664330	59045405	2565	50	-1.0716e-05	6.5148e-09	8.0714e-05	-0.13276	0.89438
16	59045405	60745694	2650	50	-1.371e-05	6.3796e-09	7.9873e-05	-0.17165	0.86371
16	60745694	62229849	1755	50	-3.8866e-05	6.4525e-09	8.0327e-05	-0.48384	0.6285
16	62229849	63691589	2153	50	2.5126e-05	6.3245e-09	7.9527e-05	0.31594	0.75205
16	63691589	65938566	3730	50	1.3525e-06	5.9134e-09	7.6899e-05	0.017588	0.98597
16	65938566	68841363	2770	50	-1.4219e-05	6.3895e-09	7.9934e-05	-0.17789	0.85881
16	68841363	71054028	1983	50	2.2468e-06	6.3653e-09	7.9783e-05	0.028162	0.97753
16	71054028	72935150	2009	50	3.9155e-05	6.4614e-09	8.0383e-05	0.48711	0.62618
16	72935150	74971503	3091	50	1.0278e-05	6.0644e-09	7.7874e-05	0.13198	0.895
16	74971503	75977954	1505	50	3.5836e-05	6.636e-09	8.1462e-05	0.43991	0.66
16	75977954	77523678	3501	50	-1.4182e-05	6.4453e-09	8.0283e-05	-0.17665	0.85978
16	77523678	78456292	2883	50	-2.3371e-05	6.4188e-09	8.0117e-05	-0.29171	0.77051
16	78456292	79134815	2005	50	3.2774e-05	6.4221e-09	8.0138e-05	0.40897	0.68256
16	79134815	80297374	2708	50	-1.8117e-06	6.3387e-09	7.9616e-05	-0.022755	0.98185
16	80297374	81772536	3339	50	4.4779e-05	6.3184e-09	7.9488e-05	0.56334	0.5732
16	81772536	82747728	2267	50	-7.9003e-06	6.585e-09	8.1148e-05	-0.097356	0.92244
16	82747728	83477208	2282	50	5.3022e-05	6.6997e-09	8.1852e-05	0.64778	0.51713
16	83477208	84445883	2823	50	-2.1548e-05	6.3367e-09	7.9603e-05	-0.2707	0.78662
16	84445883	85148685	2096	50	8.8006e-06	6.2317e-09	7.8941e-05	0.11148	0.91123
16	85148685	86156599	2036	50	4.7042e-05	6.4708e-09	8.0442e-05	0.5848	0.55868
16	86156599	86815411	1737	50	2.6066e-05	6.3438e-09	7.9648e-05	0.32726	0.74347
16	86815411	87647349	1467	50	2.6168e-05	6.2861e-09	7.9285e-05	0.33005	0.74137
16	87647349	89041165	2904	50	-4.0145e-06	6.1146e-09	7.8196e-05	-0.05134	0.95905
16	89041165	90292812	2039	50	-3.7343e-05	6.1839e-09	7.8638e-05	-0.47487	0.63488
17	56	1172399	1949	50	7.8619e-07	6.3668e-09	7.9792e-05	0.0098529	0.99214
17	1172399	1928731	1449	50	3.1414e-05	6.646e-09	8.1523e-05	0.38534	0.69998
17	1928731	3702312	3048	50	-1.6609e-05	6.6472e-09	8.153e-05	-0.20372	0.83857
17	3702312	4696261	1844	50	-3.0913e-05	6.1654e-09	7.852e-05	-0.39369	0.69381
17	4696261	5741334	2026	50	-1.7479e-05	6.2794e-09	7.9242e-05	-0.22057	0.82542
17	5741334	7317398	2963	50	-1.1672e-05	6.6075e-09	8.1287e-05	-0.14359	0.88582
17	7317398	8306425	1364	50	2.6679e-05	6.6777e-09	8.1717e-05	0.32648	0.74406
17	8306425	9965921	2818	50	3.0001e-05	6.2662e-09	7.9159e-05	0.37899	0.70469
17	9965921	11102815	2008	50	4.1547e-05	6.1703e-09	7.8552e-05	0.52892	0.59686
17	11102815	12534769	2278	50	1.7067e-06	6.2945e-09	7.9338e-05	0.021511	0.98284
17	12534769	13180372	1454	50	3.5559e-05	6.2798e-09	7.9245e-05	0.44872	0.65363
17	13180372	13894637	1706	50	-8.4991e-05	6.7066e-09	8.1894e-05	-1.0378	0.29935
17	13894637	15019097	2607	50	-9.1465e-06	6.3046e-09	7.9402e-05	-0.11519	0.90829
17	15019097	16412342	1512	50	-3.1623e-05	6.7511e-09	8.2165e-05	-0.38487	0.70033
17	16412342	18856320	2698	50	2.9664e-07	6.5252e-09	8.0779e-05	0.0036723	0.99707
17	18856320	21290357	1827	50	3.1194e-05	6.2868e-09	7.9289e-05	0.39342	0.69401
17	21290357	27334244	2600	50	5.2252e-05	6.3684e-09	7.9802e-05	0.65476	0.51262
17	27334244	29786491	2096	50	1.7349e-05	6.488e-09	8.0548e-05	0.21539	0.82946
17	29786491	31538425	2444	50	-6.2176e-06	6.3633e-09	7.977e-05	-0.077944	0.93787
17	31538425	32912798	2895	50	1.4035e-06	6.3134e-09	7.9457e-05	0.017663	0.98591
17	32912798	34469036	1987	50	4.1995e-05	6.2612e-09	7.9128e-05	0.53072	0.59561
17	34469036	36809344	1517	50	-4.5127e-05	6.3852e-09	7.9908e-05	-0.56474	0.57225
17	36809344	38877404	2084	50	-3.2457e-05	6.3152e-09	7.9468e-05	-0.40843	0.68296
17	38877404	39899810	1926	50	-1.5716e-05	6.3761e-09	7.9851e-05	-0.19681	0.84397
17	39899810	41772087	1838	50	-6.0774e-06	7.2098e-09	8.4911e-05	-0.071574	0.94294
17	41772087	43056905	1536	50	-5.6732e-06	6.8442e-09	8.273e-05	-0.068575	0.94533
17	43056905	45876022	2059	50	-7.8715e-05	7.4624e-09	8.6385e-05	-0.91121	0.36218
17	45876022	47517400	2450	50	2.5567e-05	6.6888e-09	8.1785e-05	0.31261	0.75458
17	47517400	49898957	3199	50	3.7738e-05	6.463e-09	8.0393e-05	0.46943	0.63876
17	49898957	50719055	1164	47	3.9471e-07	4.1163e-09	6.4159e-05	0.0061521	0.99509
17	50719055	51826118	1834	50	-2.7145e-05	5.635e-09	7.5067e-05	-0.36161	0.71764
17	51826118	53599432	2741	50	-1.6453e-06	6.0788e-09	7.7966e-05	-0.021102	0.98316
17	53599432	55357541	2503	50	-7.3452e-08	6.3812e-09	7.9883e-05	-0.0009195	0.99927
17	55357541	57487512	2499	50	1.6442e-05	6.4234e-09	8.0146e-05	0.20514	0.83746
17	57487512	59312755	1041	43	-7.4505e-05	4.3243e-09	6.5759e-05	-1.133	0.25722
17	59312755	61545589	2035	50	3.9688e-06	6.4715e-09	8.0446e-05	0.049335	0.96065
17	61545589	63148128	1270	50	-7.3216e-06	6.5601e-09	8.0994e-05	-0.090397	0.92797
17	63148128	64800430	3190	50	3.9093e-05	6.474e-09	8.0461e-05	0.48586	0.62707
17	64800430	67858770	4343	50	-8.9715e-06	6.4449e-09	8.028e-05	-0.11175	0.91102
17	67858770	69387817	2743	50	1.0035e-05	6.4923e-09	8.0575e-05	0.12454	0.90089
17	69387817	72672203	5803	50	1.9408e-05	5.9934e-09	7.7417e-05	0.25069	0.80205
17	72672203	74375560	2072	50	3.2963e-05	6.4777e-09	8.0484e-05	0.40956	0.68213
17	74375560	76263413	3682	50	-8.5476e-06	6.1459e-09	7.8396e-05	-0.10903	0.91318
17	76263413	77298636	2247	50	-3.2614e-05	6.2096e-09	7.8801e-05	-0.41388	0.67896
17	77298636	78837588	2946	50	1.5618e-07	6.7281e-09	8.2025e-05	0.0019041	0.99848
17	78837588	80034408	2131	50	5.8421e-05	6.2443e-09	7.9021e-05	0.73931	0.45972
17	80034408	81194908	1930	50	-1.7312e-05	6.196e-09	7.8714e-05	-0.21994	0.82592
18	10644	912486	1853	50	-3.7638e-05	6.3771e-09	7.9857e-05	-0.47131	0.63742
18	912486	1942911	1846	50	2.3015e-05	6.5185e-09	8.0737e-05	0.28506	0.7756
18	1942911	3891658	4010	50	5.4091e-05	6.3114e-09	7.9445e-05	0.68086	0.49596
18	3891658	5834180	3599	50	-2.5441e-06	6.565e-09	8.1025e-05	-0.0314	0.97495
18	5834180	7090485	2141	50	2.1433e-05	6.3632e-09	7.977e-05	0.26869	0.78817
18	7090485	8498931	2312	50	-3.1163e-05	6.2696e-09	7.9181e-05	-0.39357	0.6939
18	8498931	11075913	5467	50	-4.9854e-05	6.0378e-09	7.7703e-05	-0.64159	0.52114
18	11075913	11905440	1421	50	-3.8731e-05	6.1756e-09	7.8585e-05	-0.49286	0.62211
18	11905440	14440799	4023	50	-2.1291e-05	6.2788e-09	7.9239e-05	-0.26869	0.78817
18	14440799	19485844	977	42	1.3364e-05	5.0964e-09	7.1389e-05	0.18721	0.8515
18	19485844	20649472	1485	50	-1.7773e-05	6.4e-09	8e-05	-0.22217	0.82418
18	20649472	22996651	3003	50	-6.4598e-05	6.605e-09	8.1271e-05	-0.79484	0.42671
18	22996651	24026191	1302	50	9.607e-06	5.8337e-09	7.6378e-05	0.12578	0.89991
18	24026191	25927682	2689	50	3.7685e-06	6.2594e-09	7.9116e-05	0.047632	0.96201
18	25927682	26875587	1186	47	2.8939e-05	4.3423e-09	6.5896e-05	0.43916	0.66055
18	26875587	27866478	1654	50	-3.3359e-05	5.5435e-09	7.4455e-05	-0.44804	0.65412
18	27866478	30264066	3745	50	1.7265e-06	5.9862e-09	7.7371e-05	0.022315	0.9822
18	30264066	31780067	1588	50	2.6679e-05	6.3103e-09	7.9437e-05	0.33585	0.73698
18	31780067	33861964	2657	50	4.0571e-05	6.5732e-09	8.1075e-05	0.50042	0.61678
18	33861964	35075250	1662	50	-9.8869e-07	6.6977e-09	8.1839e-05	-0.012081	0.99036
18	35075250	36365490	2025	50	2.8131e-05	6.3583e-09	7.9739e-05	0.35279	0.72425
18	36365490	37684367	1621	50	-4.4592e-05	6.1689e-09	7.8542e-05	-0.56775	0.57021
18	37684367	39892648	3410	50	5.674e-06	6.3629e-09	7.9768e-05	0.071132	0.94329
18	39892648	42922106	4344	50	6.4572e-05	6.7318e-09	8.2047e-05	0.787	0.43128
18	42922106	44299246	2427	50	-1.4881e-05	6.2827e-09	7.9263e-05	-0.18774	0.85108
18	44299246	45939732	2514	50	-2.1226e-05	6.2678e-09	7.9169e-05	-0.26811	0.78861
18	45939732	47730584	3187	50	-1.6982e-05	6.1045e-09	7.8132e-05	-0.21735	0.82794
18	47730584	51062185	5284	50	4.4251e-05	6.3594e-09	7.9746e-05	0.5549	0.57896
18	51062185	51554175	1291	32	3.2927e-05	3.1641e-09	5.6251e-05	0.58536	0.55831
18	51554175	55213838	4581	50	-3.2474e-05	6.8217e-09	8.2594e-05	-0.39318	0.69419
18	55213838	56530220	2707	50	2.301e-05	6.6425e-09	8.1501e-05	0.28232	0.77769
18	56530220	57630483	2168	50	4.5458e-06	6.1586e-09	7.8477e-05	0.057926	0.95381
18	57630483	59020751	1914	50	1.9872e-05	6.3799e-09	7.9874e-05	0.24879	0.80352
18	59020751	60277715	2438	50	-2.5631e-05	6.5143e-09	8.0711e-05	-0.31756	0.75082
18	60277715	61820252	2322	50	-2.5137e-06	6.1598e-09	7.8484e-05	-0.032028	0.97445
18	61820252	63463402	2714	50	2.6289e-05	6.2081e-09	7.8792e-05	0.33365	0.73865
18	63463402	64252801	1415	50	3.113e-05	4.8599e-09	6.9713e-05	0.44655	0.6552
18	64252801	66125817	3754	50	3.7388e-05	6.5795e-09	8.1114e-05	0.46094	0.64484
18	66125817	67175820	1499	50	5.0793e-05	6.3078e-09	7.9421e-05	0.63954	0.52247
18	67175820	68621179	2070	50	3.038e-05	6.0417e-09	7.7729e-05	0.39085	0.69591
18	68621179	69621618	2189	50	-2.6527e-05	6.3189e-09	7.9492e-05	-0.3337	0.7386
18	69621618	71038474	2831	50	7.8776e-06	5.9208e-09	7.6946e-05	0.10238	0.91846
18	71038474	71971462	2070	50	-1.2654e-05	5.949e-09	7.713e-05	-0.16406	0.86968
18	71971462	73526987	2389	50	-7.1416e-06	6.3364e-09	7.9601e-05	-0.089718	0.92851
18	73526987	74813815	2527	50	1.4618e-05	6.0397e-09	7.7716e-05	0.1881	0.8508
18	74813815	75976317	3009	50	1.8818e-05	6.0674e-09	7.7894e-05	0.24159	0.8091
18	75976317	77149991	2491	50	-4.8036e-05	6.2865e-09	7.9288e-05	-0.60585	0.54462
18	77149991	78017158	1689	50	-3.4223e-06	6.5351e-09	8.084e-05	-0.042335	0.96623
19	80840	610729	501	50	-1.2256e-05	4.8667e-09	6.9762e-05	-0.17568	0.86054
19	610729	2098396	2252	50	3.8622e-06	6.2341e-09	7.8957e-05	0.048916	0.96099
19	2098396	3019660	1712	50	3.1036e-07	6.8429e-09	8.2722e-05	0.0037518	0.99701
19	3019660	4348967	2264	50	-4.2695e-06	6.3396e-09	7.9622e-05	-0.053622	0.95724
19	4348967	5811852	2552	50	3.4436e-05	6.5007e-09	8.0627e-05	0.4271	0.66931
19	5811852	6684885	1349	50	8.8363e-06	5.9044e-09	7.684e-05	0.115	0.90845
19	6684885	8347513	3483	50	1.3999e-05	6.2827e-09	7.9264e-05	0.17661	0.85981
19	8347513	9238393	1352	50	1.9458e-05	6.0587e-09	7.7838e-05	0.24998	0.8026
19	9238393	11284028	3187	50	2.2975e-05	6.7351e-09	8.2068e-05	0.27995	0.77951
19	11284028	13471127	2468	50	1.6588e-05	6.5483e-09	8.0922e-05	0.20498	0.83758
19	13471127	14486347	1299	50	-1.9103e-05	5.9953e-09	7.7429e-05	-0.24672	0.80513
19	14486347	15648610	2142	50	-3.872e-05	6.2882e-09	7.9298e-05	-0.48829	0.62535
19	15648610	16374416	2176	50	-3.6577e-06	6.2787e-09	7.9238e-05	-0.046161	0.96318
19	16374416	18409862	3387	50	-2.559e-05	6.4538e-09	8.0335e-05	-0.31854	0.75007
19	18409862	19877471	1798	50	-1.7642e-06	6.2642e-09	7.9146e-05	-0.02229	0.98222
19	19877471	20905757	1571	50	-4.188e-05	5.976e-09	7.7305e-05	-0.54175	0.58799
19	20905757	22732896	3935	50	3.754e-05	6.6816e-09	8.1741e-05	0.45926	0.64605
19	22732896	23467746	1437	39	4.7942e-05	3.8112e-09	6.1735e-05	0.77658	0.43741
19	23467746	28557893	3379	50	-7.108e-06	6.0763e-09	7.7951e-05	-0.091186	0.92734
19	28557893	29790947	2721	50	-3.3315e-05	6.2272e-09	7.8913e-05	-0.42218	0.67289
19	29790947	30727954	1682	50	-1.6597e-05	6.4291e-09	8.0181e-05	-0.20699	0.83602
19	30727954	32746520	2444	50	2.0646e-05	6.4329e-09	8.0205e-05	0.25742	0.79686
19	32746520	34262952	2882	50	3.7235e-05	6.3957e-09	7.9973e-05	0.46559	0.64151
19	34262952	36469295	3381	50	-1.05e-05	6.2772e-09	7.9229e-05	-0.13253	0.89457
19	36469295	37527033	1544	50	8.6337e-06	5.4791e-09	7.4021e-05	0.11664	0.90715
19	37527033	40170619	3641	50	1.6862e-05	6.2167e-09	7.8846e-05	0.21386	0.83065
19	40170619	40984601	975	50	-1.4526e-05	5.4942e-09	7.4123e-05	-0.19598	0.84463
19	40984601	42131573	1569	50	-6.0445e-05	6.4535e-09	8.0334e-05	-0.75242	0.4518
19	42131573	43862455	1790	50	2.8336e-05	6.5008e-09	8.0628e-05	0.35144	0.72526
19	43862455	44744108	1409	50	4.459e-05	6.8445e-09	8.2731e-05	0.53898	0.5899
19	44744108	46102697	1766	50	-3.5513e-05	6.7198e-09	8.1974e-05	-0.43322	0.66485
19	46102697	47150082	1848	50	7.0901e-06	6.4791e-09	8.0493e-05	0.088083	0.92981
19	47150082	49282227	3181	50	1.3696e-05	6.6003e-09	8.1242e-05	0.16858	0.86613
19	49282227	51532567	3412	50	-4.2148e-06	6.4318e-09	8.0198e-05	-0.052555	0.95809
19	51532567	52985290	3048	50	2.6949e-05	6.2879e-09	7.9296e-05	0.33985	0.73397
19	52985290	54602362	3790	50	3.8579e-05	5.9913e-09	7.7404e-05	0.49842	0.61819
19	54602362	55728080	1528	50	1.0529e-05	6.1618e-09	7.8497e-05	0.13413	0.8933
19	55728080	57521335	3360	50	1.3452e-05	6.2562e-09	7.9096e-05	0.17007	0.86496
19	57521335	59118839	2634	50	0.00011065	6.8056e-09	8.2496e-05	1.3412	0.17984
20	60479	697600	1097	50	-1.0557e-05	6.5087e-09	8.0677e-05	-0.13086	0.89589
20	697600	2469501	3697	50	2.5635e-05	6.1883e-09	7.8666e-05	0.32587	0.74452
20	2469501	3828413	2310	50	1.5502e-05	6.8068e-09	8.2504e-05	0.1879	0.85096
20	3828413	5477850	3598	50	-2.0027e-05	6.357e-09	7.9731e-05	-0.25118	0.80167
20	5477850	7084073	3048	50	-2.2863e-05	6.5101e-09	8.0685e-05	-0.28337	0.7769
20	7084073	8117011	1792	50	4.1392e-05	6.5715e-09	8.1065e-05	0.51061	0.60963
20	8117011	9730921	2669	50	-1.9457e-05	6.391e-09	7.9944e-05	-0.24339	0.8077
20	9730921	11249536	2749	50	2.5819e-05	6.3553e-09	7.972e-05	0.32388	0.74603
20	11249536	12447499	2173	50	1.3011e-05	6.7335e-09	8.2058e-05	0.15856	0.87401
20	12447499	13689864	2288	50	-1.7547e-05	6.5719e-09	8.1067e-05	-0.21645	0.82863
20	13689864	15958359	3536	50	-8.8175e-06	6.6849e-09	8.1761e-05	-0.10784	0.91412
20	15958359	17487232	3352	50	3.6047e-06	6.0697e-09	7.7908e-05	0.046269	0.9631
20	17487232	18972203	2855	50	-8.1055e-06	6.061e-09	7.7853e-05	-0.10411	0.91708
20	18972203	20959710	2846	50	-1.8934e-06	6.219e-09	7.8861e-05	-0.02401	0.98084
20	20959710	22491456	1657	50	5.0926e-05	6.5379e-09	8.0857e-05	0.62983	0.52881
20	22491456	23293790	1299	50	-6.9591e-07	6.6573e-09	8.1592e-05	-0.0085292	0.99319
20	23293790	24717724	2495	50	2.7093e-05	6.7287e-09	8.2029e-05	0.33029	0.74118
20	24717724	25344231	1299	45	7.4538e-05	4.645e-09	6.8154e-05	1.0937	0.2741
20	25344231	31614823	3050	50	-2.8836e-05	6.8449e-09	8.2734e-05	-0.34854	0.72744
20	31614823	32813441	1099	50	1.7243e-05	6.3682e-09	7.9801e-05	0.21607	0.82893
20	32813441	34960446	1876	50	-1.1259e-05	6.3616e-09	7.9759e-05	-0.14116	0.88774
20	34960446	36909530	2038	50	-2.2848e-05	6.1491e-09	7.8416e-05	-0.29137	0.77077
20	36909530	38436761	1980	50	-3.7689e-06	6.8937e-09	8.3029e-05	-0.045393	0.96379
20	38436761	39610856	1809	50	-2.7249e-06	6.2662e-09	7.9159e-05	-0.034423	0.97254
20	39610856	40585689	1196	50	3.0256e-05	5.4679e-09	7.3945e-05	0.40916	0.68242
20	40585689	41615460	1749	50	-1.9046e-05	6.4149e-09	8.0093e-05	-0.2378	0.81204
20	41615460	42680176	1641	50	2.3772e-05	6.5057e-09	8.0658e-05	0.29472	0.76821
20	42680176	44839056	3185	50	2.9098e-05	6.1182e-09	7.8219e-05	0.37201	0.70988
20	44839056	47199980	3744	50	1.9487e-06	6.2839e-09	7.9271e-05	0.024582	0.98039
20	47199980	49239658	3380	50	2.8571e-05	6.4043e-09	8.0027e-05	0.35702	0.72108
20	49239658	52472549	5569	50	1.0998e-05	6.1009e-09	7.8108e-05	0.14081	0.88802
20	52472549	54055266	2492	50	1.6925e-05	6.1191e-09	7.8225e-05	0.21636	0.8287
20	54055266	56447959	4391	50	1.7416e-05	6.3374e-09	7.9608e-05	0.21877	0.82683
20	56447959	58406572	2955	50	-2.4965e-05	6.8642e-09	8.2851e-05	-0.30133	0.76316
20	58406572	59561724	1776	50	3.8708e-05	6.4803e-09	8.05e-05	0.48084	0.63063
20	59561724	61301855	3684	50	-1.5515e-05	6.1248e-09	7.8261e-05	-0.19825	0.84285
20	61301855	62190180	1961	50	4.8492e-05	6.3519e-09	7.9699e-05	0.60844	0.5429
20	62190180	62965163	1293	50	3.2199e-05	6.4405e-09	8.0252e-05	0.40123	0.68825
21	9411243	15950982	1689	50	1.3808e-06	6.2862e-09	7.9286e-05	0.017415	0.98611
21	15950982	18053165	2745	50	6.9962e-06	6.609e-09	8.1296e-05	0.086059	0.93142
21	18053165	19480375	2338	50	8.983e-06	6.3948e-09	7.9968e-05	0.11233	0.91056
21	19480375	20962339	3065	50	2.5102e-05	6.4235e-09	8.0147e-05	0.3132	0.75413
21	20962339	22072764	2247	50	7.744e-06	6.4416e-09	8.026e-05	0.096487	0.92313
21	22072764	23362875	2622	50	-1.5448e-05	6.3196e-09	7.9496e-05	-0.19433	0.84592
21	23362875	24696231	2237	50	2.8941e-05	6.1388e-09	7.835e-05	0.36938	0.71185
21	24696231	26469122	3747	50	-6.562e-05	6.3206e-09	7.9502e-05	-0.82539	0.40915
21	26469122	27271019	1111	49	-5.0872e-05	4.9764e-09	7.0543e-05	-0.72115	0.47082
21	27271019	29125226	3718	50	1.1073e-05	6.2353e-09	7.8964e-05	0.14023	0.88848
21	29125226	31197025	3475	50	-2.8856e-05	6.438e-09	8.0237e-05	-0.35964	0.71912
21	31197025	32668642	2397	50	8.8972e-06	6.7556e-09	8.2193e-05	0.10825	0.9138
21	32668642	34376999	3049	50	3.749e-06	6.3726e-09	7.9828e-05	0.046963	0.96254
21	34376999	35225465	1146	50	2.6873e-06	6.4577e-09	8.036e-05	0.033441	0.97332
21	35225465	36524373	2126	50	-1.6582e-05	6.7164e-09	8.1954e-05	-0.20234	0.83965
21	36524373	37870779	2366	50	-7.3772e-06	6.2288e-09	7.8923e-05	-0.093473	0.92553
21	37870779	38711704	1435	50	-3.4513e-06	6.3246e-09	7.9527e-05	-0.043398	0.96538
21	38711704	40482902	3086	50	-3.1533e-05	6.5863e-09	8.1156e-05	-0.38855	0.69761
21	40482902	41389527	2169	50	8.7156e-06	6.671e-09	8.1676e-05	0.10671	0.91502
21	41389527	43321528	4073	50	1.0051e-05	6.5553e-09	8.0965e-05	0.12414	0.90121
21	43321528	44506268	2912	50	-4.8475e-05	6.3462e-09	7.9663e-05	-0.6085	0.54286
21	44506268	46177105	2657	50	4.0923e-05	6.4976e-09	8.0608e-05	0.50767	0.61168
21	46177105	47492226	2530	50	-3.0154e-05	6.3386e-09	7.9616e-05	-0.37875	0.70488
21	47492226	48119752	1379	50	2.4228e-05	6.4001e-09	8e-05	0.30284	0.76201
22	16050408	17674295	862	50	1.9101e-05	5.799e-09	7.6151e-05	0.25083	0.80195
22	17674295	18296088	1059	50	-2.9208e-05	6.2926e-09	7.9326e-05	-0.36821	0.71272
22	18296088	19912358	2447	50	-1.0303e-05	6.4435e-09	8.0272e-05	-0.12835	0.89787
22	19912358	22357325	2622	50	-5.417e-06	6.0979e-09	7.8089e-05	-0.06937	0.9447
22	22357325	23712647	1664	50	-7.7726e-06	6.4311e-09	8.0194e-05	-0.096922	0.92279
22	23712647	24984204	1689	50	-4.9931e-05	6.2907e-09	7.9314e-05	-0.62953	0.529
22	24984204	26791628	2832	50	3.041e-06	6.3091e-09	7.943e-05	0.038285	0.96946
22	26791628	27834752	2360	50	-2.0029e-05	6.3567e-09	7.9729e-05	-0.25122	0.80165
22	27834752	29651799	2031	50	-8.2516e-06	6.2767e-09	7.9226e-05	-0.10415	0.91705
22	29651799	31439918	2340	50	2.1651e-05	6.477e-09	8.048e-05	0.26903	0.78791
22	31439918	32664986	1557	50	1.1946e-05	6.0312e-09	7.7661e-05	0.15383	0.87774
22	32664986	34494914	3472	50	-5.9966e-06	6.1051e-09	7.8135e-05	-0.076747	0.93882
22	34494914	35530985	2079	50	5.2279e-06	6.5725e-09	8.1071e-05	0.064485	0.94858
22	35530985	37570269	3483	50	-2.3029e-05	6.3058e-09	7.9409e-05	-0.29001	0.77181
22	37570269	39307894	2285	50	2.6383e-05	6.1037e-09	7.8126e-05	0.33769	0.73559
22	39307894	40545797	1590	50	-9.0765e-06	6.1354e-09	7.8328e-05	-0.11588	0.90775
22	40545797	42690818	2175	50	-4.3849e-05	6.1573e-09	7.8468e-05	-0.55881	0.57629
22	42690818	43714200	1953	50	-4.9808e-06	6.4771e-09	8.0481e-05	-0.061888	0.95065
22	43714200	44995308	2705	50	-1.8001e-05	6.2872e-09	7.9292e-05	-0.22702	0.82041
22	44995308	46470495	2871	50	-1.0723e-05	6.2904e-09	7.9312e-05	-0.13519	0.89246
22	46470495	47596318	2222	50	1.1952e-06	6.424e-09	8.015e-05	0.014912	0.9881
22	47596318	48903703	2800	50	2.958e-05	6.8177e-09	8.2569e-05	0.35825	0.72016
22	48903703	49824534	3181	50	1.2761e-06	6.3012e-09	7.938e-05	0.016076	0.98717
22	49824534	51243298	2465	50	2.1647e-05	6.2466e-09	7.9035e-05	0.27389	0.78417
The columns are chromosome, start and end positions of the locus, number of SNPs in the locus, number of eigenvectors used in the truncated-SVD, local genetic covariance estimates, variance estimates, standard error, test statistics and p-values.

### Sheet: Supplementary Table 5
Supplementary Table S5. The local genetic covariance estimates between migraine with aura and Parkinson's disease across the entire genome.
chr	start	end	num_snp	k	local_rhog	var	se	z	p
1	10583	1892607	831	50	6.5262e-06	5.3044e-09	7.2832e-05	0.089607	0.9286
1	1892607	3582736	2630	50	2.2865e-05	6.4095e-09	8.0059e-05	0.28561	0.77518
1	3582736	4380811	1552	50	-1.6616e-05	6.4007e-09	8.0004e-05	-0.20769	0.83547
1	4380811	5913893	3623	50	1.4553e-05	6.3326e-09	7.9578e-05	0.18288	0.85489
1	5913893	7247335	1956	50	1.0536e-05	6.1181e-09	7.8218e-05	0.13469	0.89285
1	7247335	9365199	3154	50	4.9121e-05	6.4822e-09	8.0512e-05	0.6101	0.54179
1	9365199	10806984	1504	50	-3.4882e-05	6.4279e-09	8.0174e-05	-0.43507	0.66351
1	10806984	11777841	1247	50	8.1792e-06	6.3322e-09	7.9575e-05	0.10279	0.91813
1	11777841	12779466	1229	50	-3.1119e-05	5.9169e-09	7.6921e-05	-0.40456	0.6858
1	12779466	14891511	2313	50	4.5652e-05	6.1513e-09	7.843e-05	0.58207	0.56052
1	14891511	16897730	3779	50	-2.1368e-05	6.4009e-09	8.0005e-05	-0.26708	0.78941
1	16897730	18662899	2694	50	5.4305e-06	6.1219e-09	7.8243e-05	0.069407	0.94467
1	18662899	20469149	3421	50	4.4708e-05	6.25e-09	7.9057e-05	0.56552	0.57172
1	20469149	21736588	1939	50	1.5665e-06	6.2471e-09	7.9038e-05	0.01982	0.98419
1	21736588	23086883	2457	50	-1.2315e-05	6.6682e-09	8.1659e-05	-0.15081	0.88013
1	23086883	23920590	999	50	5.2835e-06	4.9105e-09	7.0075e-05	0.075398	0.9399
1	23920590	25516845	2277	50	-2.6435e-05	6.0884e-09	7.8028e-05	-0.33879	0.73477
1	25516845	27401867	1900	50	-1.1518e-05	6.0878e-09	7.8024e-05	-0.14762	0.88264
1	27401867	30161881	2728	50	2.3798e-05	5.9553e-09	7.7171e-05	0.30838	0.75779
1	30161881	32438685	3931	50	-4.7235e-05	6.1566e-09	7.8464e-05	-0.602	0.54718
1	32438685	34799758	2436	50	1.0498e-05	6.2277e-09	7.8915e-05	0.13303	0.89417
1	34799758	37549183	2649	50	-1.802e-05	6.2324e-09	7.8945e-05	-0.22826	0.81945
1	37549183	38731847	1788	50	-6.0238e-05	6.4212e-09	8.0132e-05	-0.75174	0.45221
1	38731847	40200567	1936	50	2.1207e-05	6.3087e-09	7.9427e-05	0.26699	0.78947
1	40200567	41975327	2765	50	3.5156e-05	6.0893e-09	7.8034e-05	0.45052	0.65233
1	41975327	43758457	2389	50	-9.4542e-06	6.1533e-09	7.8443e-05	-0.12052	0.90407
1	43758457	44969183	1400	50	1.8721e-05	6.1705e-09	7.8552e-05	0.23833	0.81163
1	44969183	46899501	2313	50	-2.0112e-05	6.2498e-09	7.9056e-05	-0.2544	0.79919
1	46899501	48002576	1432	50	-9.2669e-06	6.4334e-09	8.0209e-05	-0.11553	0.90802
1	48002576	48978188	1116	50	2.8898e-06	6.3528e-09	7.9705e-05	0.036256	0.97108
1	48978188	49894177	765	48	-3.4175e-06	4.1968e-09	6.4783e-05	-0.052753	0.95793
1	49894177	51713726	1260	48	2.7223e-05	4.0528e-09	6.3662e-05	0.42762	0.66893
1	51713726	54226262	2348	50	-2.082e-05	6.1467e-09	7.8401e-05	-0.26556	0.79058
1	54226262	56413117	3589	50	-2.7667e-06	6.0335e-09	7.7676e-05	-0.035618	0.97159
1	56413117	57021728	1056	50	5.2978e-06	4.8144e-09	6.9386e-05	0.076353	0.93914
1	57021728	58865399	3119	50	3.2297e-06	5.988e-09	7.7382e-05	0.041737	0.96671
1	58865399	59890409	1640	50	2.5727e-05	6.5477e-09	8.0918e-05	0.31794	0.75053
1	59890409	61922365	2337	50	-4.6113e-06	6.2957e-09	7.9345e-05	-0.058117	0.95366
1	61922365	63455089	2312	50	1.9305e-05	5.9701e-09	7.7267e-05	0.24984	0.80271
1	63455089	65041704	2761	50	-1.845e-05	6.4975e-09	8.0607e-05	-0.22889	0.81895
1	65041704	66939404	2682	50	-4.0063e-05	6.285e-09	7.9278e-05	-0.50535	0.61331
1	66939404	68477895	2766	50	-9.4513e-06	6.2627e-09	7.9137e-05	-0.11943	0.90494
1	68477895	69687616	1641	50	7.1855e-06	6.2905e-09	7.9313e-05	0.090597	0.92781
1	69687616	71372470	2566	50	3.5674e-05	6.2788e-09	7.9239e-05	0.45021	0.65256
1	71372470	71684405	480	20	-8.7228e-06	1.6408e-09	4.0507e-05	-0.21534	0.8295
1	71684405	74326907	3142	50	6.9886e-05	6.8917e-09	8.3016e-05	0.84184	0.39988
1	74326907	76728135	3491	50	4.1695e-05	6.4685e-09	8.0427e-05	0.51842	0.60417
1	76728135	79661198	4371	50	-2.1453e-05	6.3728e-09	7.983e-05	-0.26873	0.78814
1	79661198	81354191	2623	50	1.5076e-05	6.0974e-09	7.8086e-05	0.19307	0.8469
1	81354191	83991748	4421	50	5.5641e-05	6.1784e-09	7.8603e-05	0.70787	0.47903
1	83991748	84844495	1129	50	-3.1653e-05	5.1086e-09	7.1475e-05	-0.44285	0.65787
1	84844495	86454751	2668	50	-7.5005e-07	6.2297e-09	7.8928e-05	-0.0095029	0.99242
1	86454751	88128631	2683	50	8.5782e-05	6.4761e-09	8.0474e-05	1.066	0.28644
1	88128631	90066303	2250	50	5.288e-06	6.0274e-09	7.7636e-05	0.068113	0.9457
1	90066303	91886317	2449	50	-4.4476e-06	6.4302e-09	8.0188e-05	-0.055465	0.95577
1	91886317	93536459	2262	50	-1.5564e-05	6.3139e-09	7.946e-05	-0.19587	0.84471
1	93536459	94506191	1310	49	2.1427e-05	4.0586e-09	6.3707e-05	0.33633	0.73662
1	94506191	96150893	2540	50	-4.6795e-06	6.1646e-09	7.8515e-05	-0.0596	0.95247
1	96150893	97885249	2458	50	-2.0646e-05	6.3603e-09	7.9751e-05	-0.25888	0.79573
1	97885249	99800604	2651	50	1.1289e-06	5.924e-09	7.6968e-05	0.014667	0.9883
1	99800604	100826405	1254	50	-1.6485e-05	5.2804e-09	7.2666e-05	-0.22686	0.82053
1	100826405	102041016	1903	50	-1.2818e-05	6.2909e-09	7.9315e-05	-0.16161	0.87161
1	102041016	102898745	1449	50	2.2122e-05	4.8235e-09	6.9451e-05	0.31852	0.75009
1	102898745	103914211	1573	45	3.8857e-06	3.8355e-09	6.1931e-05	0.062742	0.94997
1	103914211	106087842	3500	50	8.1813e-05	6.3747e-09	7.9842e-05	1.0247	0.30551
1	106087842	108409665	3387	50	-6.4797e-06	6.2331e-09	7.895e-05	-0.082073	0.93459
1	108409665	110303931	2636	50	-1.178e-05	6.3334e-09	7.9583e-05	-0.14802	0.88233
1	110303931	111741737	2276	50	3.7958e-05	6.5381e-09	8.0859e-05	0.46944	0.63876
1	111741737	113273306	2603	50	-1.5478e-05	6.1304e-09	7.8297e-05	-0.19768	0.8433
1	113273306	114873845	2107	50	3.1482e-05	5.7622e-09	7.5909e-05	0.41473	0.67834
1	114873845	115880593	1333	50	2.4149e-05	6.2405e-09	7.8997e-05	0.30569	0.75984
1	115880593	118839067	3740	50	-4.6907e-06	6.1373e-09	7.8341e-05	-0.059876	0.95225
1	118839067	144977494	2538	50	1.0953e-05	6.2285e-09	7.8921e-05	0.13879	0.88962
1	144977494	148361253	1080	50	3.6194e-05	5.7833e-09	7.6048e-05	0.47594	0.63411
1	148361253	151538881	1688	50	-2.7889e-05	6.7645e-09	8.2247e-05	-0.33909	0.73455
1	151538881	153180829	2101	50	-6.078e-06	6.6725e-09	8.1685e-05	-0.074408	0.94069
1	153180829	154770403	1953	50	1.4471e-05	6.4836e-09	8.0521e-05	0.17972	0.85737
1	154770403	156336133	1245	50	-5.7831e-05	7.0818e-09	8.4153e-05	-0.68721	0.49195
1	156336133	158027412	2480	50	-1.8814e-05	6.2963e-09	7.9349e-05	-0.2371	0.81258
1	158027412	159913048	3190	50	5.5239e-05	6.1324e-09	7.8309e-05	0.7054	0.48056
1	159913048	162346721	3585	50	-3.1483e-05	6.5049e-09	8.0653e-05	-0.39035	0.69628
1	162346721	165191702	4683	50	1.6033e-05	5.9909e-09	7.7401e-05	0.20715	0.8359
1	165191702	166460517	2099	50	9.3065e-06	6.3057e-09	7.9409e-05	0.1172	0.9067
1	166460517	169086324	4449	50	3.5155e-05	6.4748e-09	8.0466e-05	0.43689	0.66219
1	169086324	170557776	2908	50	9.9475e-06	6.1318e-09	7.8306e-05	0.12703	0.89891
1	170557776	173097907	4044	50	-1.9763e-05	6.5974e-09	8.1224e-05	-0.24331	0.80776
1	173097907	175089768	2146	50	3.8561e-05	5.624e-09	7.4993e-05	0.51419	0.60712
1	175089768	177433381	3331	50	-1.4817e-05	6.5794e-09	8.1114e-05	-0.18267	0.85505
1	177433381	178944309	2009	50	1.8669e-05	6.5403e-09	8.0872e-05	0.23084	0.81744
1	178944309	178954470	15	2	1.8394e-06	1.8233e-10	1.3503e-05	0.13623	0.89164
1	178954470	181144121	3809	50	1.1549e-05	6.4076e-09	8.0047e-05	0.14428	0.88528
1	181144121	182755356	2468	50	-3.0712e-05	6.0722e-09	7.7924e-05	-0.39413	0.69348
1	182755356	184595513	2614	50	5.5849e-06	6.4557e-09	8.0347e-05	0.06951	0.94458
1	184595513	186810023	2343	50	-3.3898e-05	6.6296e-09	8.1422e-05	-0.41633	0.67717
1	186810023	188759945	4149	50	4.9891e-05	6.1199e-09	7.8229e-05	0.63775	0.52364
1	188759945	189904130	1318	36	1.5355e-05	3.3077e-09	5.7513e-05	0.26698	0.78949
1	189904130	191868930	3136	50	-5.2888e-06	6.361e-09	7.9756e-05	-0.066312	0.94713
1	191868930	194107442	3012	50	2.1611e-05	6.173e-09	7.8569e-05	0.27506	0.78327
1	194107442	196176201	3801	50	-1.3838e-05	6.3389e-09	7.9617e-05	-0.17381	0.86201
1	196176201	197311514	1133	36	7.3023e-06	3.5816e-09	5.9846e-05	0.12202	0.90289
1	197311514	199239884	2272	50	9.4926e-06	6.1306e-09	7.8298e-05	0.12124	0.9035
1	199239884	200137649	1747	50	-3.4803e-06	6.1553e-09	7.8456e-05	-0.04436	0.96462
1	200137649	201589975	2697	50	3.1748e-05	6.1941e-09	7.8702e-05	0.40339	0.68666
1	201589975	203334734	2334	50	5.6148e-05	5.9541e-09	7.7162e-05	0.72766	0.46682
1	203334734	204681068	1987	50	-4.1253e-05	6.2025e-09	7.8756e-05	-0.5238	0.60042
1	204681068	206073265	2032	50	2.2131e-05	6.9285e-09	8.3237e-05	0.26588	0.79033
1	206073265	208410364	2312	50	1.1302e-05	6.0537e-09	7.7806e-05	0.14526	0.88451
1	208410364	210787750	3562	50	-2.2785e-05	6.0339e-09	7.7678e-05	-0.29333	0.76927
1	210787750	212842330	3144	50	7.0159e-06	6.0428e-09	7.7736e-05	0.090254	0.92809
1	212842330	214578266	2253	50	-3.4342e-06	6.3388e-09	7.9617e-05	-0.043134	0.96559
1	214578266	216243634	2519	50	2.23e-05	6.2195e-09	7.8864e-05	0.28276	0.77736
1	216243634	218705513	4241	50	-1.4397e-05	5.9057e-09	7.6848e-05	-0.18734	0.8514
1	218705513	219590571	1602	50	4.581e-05	5.615e-09	7.4933e-05	0.61135	0.54097
1	219590571	221858231	3386	50	7.17e-05	6.3172e-09	7.9481e-05	0.9021	0.367
1	221858231	222230220	606	37	5.681e-06	3.8622e-09	6.2146e-05	0.091412	0.92716
1	222230220	224938520	2797	50	4.307e-05	6.5469e-09	8.0913e-05	0.53229	0.59452
1	224938520	226810860	2486	50	8.5917e-06	6.7387e-09	8.209e-05	0.10466	0.91664
1	226810860	229156248	3807	50	-3.3633e-05	6.5001e-09	8.0623e-05	-0.41716	0.67656
1	229156248	230685255	2228	50	-3.0412e-05	5.9391e-09	7.7065e-05	-0.39463	0.69312
1	230685255	232090252	2358	50	-4.147e-05	6.6095e-09	8.1299e-05	-0.51009	0.60999
1	232090252	233429284	2369	50	-3.2558e-05	6.7044e-09	8.188e-05	-0.39763	0.6909
1	233429284	234599434	2308	50	5.9219e-05	6.2053e-09	7.8774e-05	0.75176	0.4522
1	234599434	235819436	1698	50	-2.6123e-05	6.4022e-09	8.0014e-05	-0.32648	0.74406
1	235819436	237555628	3146	50	-4.0911e-05	6.3326e-09	7.9578e-05	-0.51411	0.60718
1	237555628	238567807	1867	50	-5.8818e-05	6.7724e-09	8.2294e-05	-0.71473	0.47478
1	238567807	239925314	2342	50	6.3695e-06	6.1048e-09	7.8133e-05	0.08152	0.93503
1	239925314	240564091	1495	50	4.4169e-06	6.0338e-09	7.7677e-05	0.056862	0.95465
1	240564091	241582220	1898	50	-7.5558e-06	5.9288e-09	7.6998e-05	-0.098129	0.92183
1	241582220	242071602	872	50	-4.8686e-05	5.5446e-09	7.4462e-05	-0.65384	0.51322
1	242071602	244109499	2938	50	-2.2189e-05	6.3403e-09	7.9626e-05	-0.27867	0.7805
1	244109499	245506746	2366	50	1.2365e-05	6.0829e-09	7.7993e-05	0.15854	0.87403
1	245506746	247344518	3752	50	-2.594e-05	6.1818e-09	7.8625e-05	-0.32992	0.74146
1	247344518	249239466	2792	50	1.1935e-06	6.3679e-09	7.9799e-05	0.014957	0.98807
2	10133	1781022	3734	50	-1.1461e-05	5.9527e-09	7.7154e-05	-0.14854	0.88191
2	1781022	3973779	4227	50	-1.6991e-05	6.2416e-09	7.9004e-05	-0.21507	0.82972
2	3973779	5708337	2937	50	2.5215e-05	6.0657e-09	7.7883e-05	0.32376	0.74612
2	5708337	6836254	2387	50	3.4296e-05	6.611e-09	8.1308e-05	0.4218	0.67317
2	6836254	8422147	2421	50	-4.11e-07	6.5716e-09	8.1066e-05	-0.00507	0.99595
2	8422147	10298469	3199	50	-9.731e-06	6.1711e-09	7.8556e-05	-0.12387	0.90142
2	10298469	12419150	4536	50	1.276e-05	6.14e-09	7.8358e-05	0.16284	0.87065
2	12419150	14335308	3256	50	1.3373e-05	5.9911e-09	7.7402e-05	0.17277	0.86283
2	14335308	16329735	3305	50	-1.3692e-05	6.136e-09	7.8333e-05	-0.17479	0.86124
2	16329735	18647423	3674	50	-9.1028e-07	6.0765e-09	7.7952e-05	-0.011678	0.99068
2	18647423	19692404	1480	50	9.3227e-07	5.9692e-09	7.7261e-05	0.012067	0.99037
2	19692404	21050490	2622	50	2.7969e-05	6.4467e-09	8.0291e-05	0.34834	0.72758
2	21050490	23341383	2638	50	9.964e-06	6.0005e-09	7.7463e-05	0.12863	0.89765
2	23341383	24686918	2049	50	1.1049e-05	6.4334e-09	8.0208e-05	0.13775	0.89044
2	24686918	26894985	2517	50	3.6212e-05	6.2567e-09	7.9099e-05	0.4578	0.6471
2	26894985	28598777	1563	50	-8.3547e-06	6.2035e-09	7.8762e-05	-0.10608	0.91552
2	28598777	29217559	1017	50	1.6278e-05	6.3248e-09	7.9529e-05	0.20468	0.83782
2	29217559	30463711	2153	50	-1.4074e-05	6.1338e-09	7.8319e-05	-0.1797	0.85739
2	30463711	31550450	2158	50	2.3593e-06	6.0058e-09	7.7497e-05	0.030444	0.97571
2	31550450	33363777	2140	50	1.2864e-05	5.926e-09	7.6981e-05	0.16711	0.86728
2	33363777	35345028	4084	50	-5.0851e-05	6.0632e-09	7.7866e-05	-0.65306	0.51372
2	35345028	36122006	1900	50	2.404e-05	6.1831e-09	7.8633e-05	0.30573	0.75981
2	36122006	38132712	3572	50	-2.1227e-05	5.9723e-09	7.7281e-05	-0.27467	0.78357
2	38132712	39031337	1421	50	-4.8661e-05	6.0538e-09	7.7806e-05	-0.62542	0.53169
2	39031337	40281483	1289	50	-4.4864e-06	6.1134e-09	7.8188e-05	-0.057379	0.95424
2	40281483	43309590	5706	50	1.4968e-05	6.0383e-09	7.7707e-05	0.19262	0.84726
2	43309590	44313803	1786	50	-4.1999e-05	6.6254e-09	8.1397e-05	-0.51597	0.60587
2	44313803	46482634	3948	50	-4.9482e-05	6.0518e-09	7.7793e-05	-0.63607	0.52473
2	46482634	47318772	1564	50	-3.3977e-05	6.2462e-09	7.9033e-05	-0.4299	0.66726
2	47318772	48213001	1477	50	-2.1892e-05	6.3051e-09	7.9405e-05	-0.27571	0.78277
2	48213001	50022257	3315	50	4.0186e-05	6.1525e-09	7.8438e-05	0.51233	0.60842
2	50022257	50818928	1552	50	6.9911e-05	6.1514e-09	7.8431e-05	0.89136	0.37273
2	50818928	52491133	2732	50	2.2596e-05	6.3037e-09	7.9396e-05	0.28459	0.77595
2	52491133	53508452	2236	50	3.4894e-05	6.0617e-09	7.7857e-05	0.44818	0.65402
2	53508452	54685226	2023	50	3.8178e-05	6.3852e-09	7.9908e-05	0.47778	0.63281
2	54685226	56203345	2506	50	3.5534e-05	6.5229e-09	8.0765e-05	0.43997	0.65996
2	56203345	57429100	1916	50	-9.2234e-06	6.129e-09	7.8288e-05	-0.11781	0.90622
2	57429100	58297315	1673	50	2.3237e-05	5.3069e-09	7.2848e-05	0.31897	0.74975
2	58297315	60292000	2521	50	1.5373e-05	6.1933e-09	7.8698e-05	0.19535	0.84512
2	60292000	62429044	2455	50	-1.6623e-05	6.5163e-09	8.0724e-05	-0.20593	0.83684
2	62429044	64625913	2499	50	3.4444e-05	6.0938e-09	7.8063e-05	0.44124	0.65904
2	64625913	65933444	1985	50	-3.7392e-05	6.5033e-09	8.0643e-05	-0.46368	0.64288
2	65933444	67226166	1820	50	1.5167e-05	6.3765e-09	7.9853e-05	0.18993	0.84936
2	67226166	68010176	1617	50	-2.365e-05	5.9868e-09	7.7374e-05	-0.30565	0.75987
2	68010176	69139564	1943	50	-1.0251e-05	5.952e-09	7.7149e-05	-0.13287	0.8943
2	69139564	70755198	2147	50	2.3052e-07	6.6162e-09	8.134e-05	0.002834	0.99774
2	70755198	73174848	3427	50	-2.4535e-05	6.4374e-09	8.0234e-05	-0.3058	0.75976
2	73174848	75630086	2995	50	5.4792e-06	6.4552e-09	8.0344e-05	0.068197	0.94563
2	75630086	76913661	2303	50	1.5139e-05	6.4227e-09	8.0142e-05	0.1889	0.85017
2	76913661	78079264	2198	50	-1.274e-05	6.4317e-09	8.0198e-05	-0.15886	0.87378
2	78079264	80050403	3631	50	-6.7124e-06	6.4543e-09	8.0339e-05	-0.083551	0.93341
2	80050403	81620841	2265	50	-5.7099e-06	6.2851e-09	7.9279e-05	-0.072023	0.94258
2	81620841	85140680	5668	50	-2.566e-05	6.3564e-09	7.9727e-05	-0.32184	0.74757
2	85140680	88038507	2797	50	-3.0203e-05	6.3762e-09	7.9851e-05	-0.37825	0.70525
2	88038507	89154526	1038	50	-4.6053e-06	5.0422e-09	7.1008e-05	-0.064855	0.94829
2	89154526	95326452	35	4	-2.3695e-07	2.5821e-10	1.6069e-05	-0.014746	0.98823
2	95326452	98995201	2066	50	-1.584e-05	6.8389e-09	8.2698e-05	-0.19154	0.8481
2	98995201	101822329	3842	50	2.8667e-05	6.9393e-09	8.3303e-05	0.34413	0.73074
2	101822329	102688765	1314	50	-5.1017e-05	6.3148e-09	7.9465e-05	-0.642	0.52087
2	102688765	103588215	1651	50	2.9585e-05	5.7556e-09	7.5866e-05	0.38997	0.69656
2	103588215	105125034	1491	50	5.2886e-05	6.305e-09	7.9404e-05	0.66604	0.50539
2	105125034	106210058	1772	50	-2.0111e-06	6.2007e-09	7.8744e-05	-0.02554	0.97962
2	106210058	107408267	2143	50	-5.6145e-06	6.11e-09	7.8166e-05	-0.071827	0.94274
2	107408267	108429177	1825	50	-4.6719e-05	5.9829e-09	7.7349e-05	-0.604	0.54584
2	108429177	110572432	2620	50	5.3488e-05	6.4225e-09	8.0141e-05	0.66742	0.5045
2	110572432	113921856	3110	50	1.1283e-05	6.3628e-09	7.9767e-05	0.14145	0.88752
2	113921856	116772470	3714	50	1.6632e-05	6.4205e-09	8.0128e-05	0.20757	0.83557
2	116772470	118367466	2349	50	3.3642e-05	6.3496e-09	7.9684e-05	0.42219	0.67288
2	118367466	121303783	4320	50	1.9973e-05	6.2241e-09	7.8893e-05	0.25316	0.80014
2	121303783	123302906	2759	50	-1.5386e-05	6.48e-09	8.0499e-05	-0.19114	0.84842
2	123302906	124732250	2671	50	8.3982e-06	6.8822e-09	8.2959e-05	0.10123	0.91937
2	124732250	125840921	1895	50	-5.3127e-05	6.4268e-09	8.0168e-05	-0.6627	0.50752
2	125840921	127373764	2878	50	-1.759e-05	6.004e-09	7.7485e-05	-0.22701	0.82041
2	127373764	128034347	1429	50	-2.5187e-05	6.2858e-09	7.9283e-05	-0.31769	0.75072
2	128034347	129474441	2335	50	-5.9058e-05	6.1798e-09	7.8612e-05	-0.75126	0.4525
2	129474441	130067170	1076	50	-2.6995e-06	4.4553e-09	6.6748e-05	-0.040442	0.96774
2	130067170	130658085	957	47	-1.2073e-05	4.1148e-09	6.4146e-05	-0.18821	0.85071
2	130658085	133042784	1969	50	-5.2921e-05	6.4278e-09	8.0174e-05	-0.66008	0.5092
2	133042784	135158578	3262	50	2.7532e-05	6.1262e-09	7.827e-05	0.35176	0.72502
2	135158578	137042794	1858	50	-4.0837e-05	7.0996e-09	8.4259e-05	-0.48466	0.62792
2	137042794	138698117	2890	50	1.0617e-05	5.8708e-09	7.6621e-05	0.13856	0.8898
2	138698117	140100271	2151	50	-4.6859e-06	6.0808e-09	7.798e-05	-0.060091	0.95208
2	140100271	141805351	3135	50	4.7336e-05	6.5198e-09	8.0745e-05	0.58624	0.55771
2	141805351	142518602	1492	50	1.9113e-05	5.7329e-09	7.5716e-05	0.25243	0.80071
2	142518602	144519484	2974	50	2.7434e-05	6.0477e-09	7.7767e-05	0.35277	0.72426
2	144519484	146445570	1618	50	1.6022e-05	6.4228e-09	8.0143e-05	0.19992	0.84155
2	146445570	147277162	766	39	-2.7178e-05	3.6524e-09	6.0435e-05	-0.44971	0.65292
2	147277162	150210292	3115	50	-3.78e-05	6.1465e-09	7.8399e-05	-0.48215	0.6297
2	150210292	151731462	2048	50	7.7889e-06	6.3298e-09	7.956e-05	0.0979	0.92201
2	151731462	152486782	1271	50	-2.4447e-05	5.1728e-09	7.1922e-05	-0.33991	0.73392
2	152486782	154005056	2203	50	3.8734e-08	6.318e-09	7.9486e-05	0.00048731	0.99961
2	154005056	155391135	2468	50	3.6794e-05	6.2677e-09	7.9169e-05	0.46475	0.64211
2	155391135	157560635	2742	50	3.393e-05	6.5364e-09	8.0848e-05	0.41967	0.67472
2	157560635	158533218	643	48	-1.1944e-05	3.6947e-09	6.0784e-05	-0.1965	0.84422
2	158533218	159577082	1643	50	-2.1856e-05	6.0925e-09	7.8054e-05	-0.28001	0.77947
2	159577082	161769733	3468	50	-1.087e-05	6.4049e-09	8.0031e-05	-0.13582	0.89196
2	161769733	163503551	1528	50	7.8664e-05	6.2222e-09	7.8881e-05	0.99725	0.31864
2	163503551	164466638	1122	50	1.3737e-05	4.7045e-09	6.8589e-05	0.20028	0.84126
2	164466638	165178840	748	40	3.6595e-05	3.6376e-09	6.0312e-05	0.60675	0.54401
2	165178840	167160270	2809	50	-4.4582e-05	6.4435e-09	8.0271e-05	-0.55539	0.57863
2	167160270	167355970	354	18	-1.8718e-05	1.5452e-09	3.9309e-05	-0.47618	0.63395
2	167355970	169968236	3789	50	2.2809e-05	6.8134e-09	8.2543e-05	0.27633	0.78229
2	169968236	171226245	2391	50	2.7161e-06	6.1908e-09	7.8681e-05	0.03452	0.97246
2	171226245	173138905	2781	50	2.3739e-05	6.2059e-09	7.8777e-05	0.30134	0.76316
2	173138905	175588929	3797	50	-3.869e-06	6.281e-09	7.9253e-05	-0.048818	0.96106
2	175588929	177363636	2324	50	-2.1187e-05	6.6562e-09	8.1586e-05	-0.25968	0.79511
2	177363636	178553183	1838	50	-2.3868e-06	6.1446e-09	7.8388e-05	-0.030449	0.97571
2	178553183	181312739	4442	50	-1.4741e-05	6.2678e-09	7.9169e-05	-0.18619	0.85229
2	181312739	182266031	1633	50	5.2015e-05	5.9545e-09	7.7165e-05	0.67408	0.50026
2	182266031	184357608	2971	50	-2.7867e-06	6.1299e-09	7.8293e-05	-0.035593	0.97161
2	184357608	185280173	1758	50	1.8419e-05	5.2687e-09	7.2586e-05	0.25376	0.79968
2	185280173	189882065	5677	50	-2.0592e-07	6.5376e-09	8.0856e-05	-0.0025468	0.99797
2	189882065	191973357	2382	50	-9.6002e-06	6.4762e-09	8.0475e-05	-0.1193	0.90504
2	191973357	195861164	3557	50	4.7096e-05	5.9531e-09	7.7156e-05	0.6104	0.5416
2	195861164	196447456	705	37	-5.9359e-06	2.8544e-09	5.3426e-05	-0.1111	0.91153
2	196447456	198078110	1946	50	-7.2525e-05	6.5528e-09	8.0949e-05	-0.89593	0.37029
2	198078110	199311125	1249	50	-2.6496e-05	4.7282e-09	6.8762e-05	-0.38533	0.69999
2	199311125	201576284	2310	50	-2.8571e-05	6.1144e-09	7.8194e-05	-0.36539	0.71482
2	201576284	202818637	1236	50	-5.1135e-05	6.208e-09	7.8791e-05	-0.649	0.51634
2	202818637	205799241	3271	50	3.9344e-05	6.0719e-09	7.7923e-05	0.50491	0.61362
2	205799241	206735704	1289	50	3.3762e-05	6.5225e-09	8.0762e-05	0.41805	0.67591
2	206735704	208645399	2840	50	2.967e-06	6.1004e-09	7.8105e-05	0.037987	0.9697
2	208645399	209941529	1670	50	6.0618e-05	6.2591e-09	7.9115e-05	0.7662	0.44355
2	209941529	212379518	3749	50	1.2355e-05	6.0204e-09	7.7591e-05	0.15923	0.87349
2	212379518	214014282	3096	50	-2.5559e-05	6.2717e-09	7.9194e-05	-0.32274	0.74689
2	214014282	215573795	2253	50	-9.522e-06	6.1629e-09	7.8504e-05	-0.12129	0.90346
2	215573795	217715661	3128	50	-2.6175e-05	5.9963e-09	7.7435e-05	-0.33802	0.73535
2	217715661	218395480	1063	50	1.5803e-05	6.0209e-09	7.7595e-05	0.20366	0.83862
2	218395480	220454551	2141	50	-1.8131e-05	6.3208e-09	7.9504e-05	-0.22805	0.81961
2	220454551	222521176	3642	50	1.381e-05	5.7151e-09	7.5598e-05	0.18267	0.85506
2	222521176	224859419	3615	50	-1.574e-05	6.6082e-09	8.1291e-05	-0.19362	0.84647
2	224859419	225840004	1602	50	1.7166e-05	6.0822e-09	7.7988e-05	0.22011	0.82579
2	225840004	228119842	3501	50	4.7945e-05	6.1439e-09	7.8383e-05	0.61168	0.54075
2	228119842	229370787	2674	50	1.0022e-05	6.3079e-09	7.9422e-05	0.12618	0.89959
2	229370787	231843389	4431	50	2.9701e-05	5.8695e-09	7.6613e-05	0.38768	0.69825
2	231843389	233550003	2362	50	-3.9378e-07	6.1024e-09	7.8118e-05	-0.0050409	0.99598
2	233550003	235150987	2790	50	-3.6625e-05	6.2829e-09	7.9265e-05	-0.46205	0.64404
2	235150987	236043550	2024	50	-3.1531e-05	6.1343e-09	7.8322e-05	-0.40258	0.68726
2	236043550	237449032	2304	50	1.1998e-05	6.1872e-09	7.8659e-05	0.15253	0.87877
2	237449032	238760981	2562	50	-2.009e-05	6.318e-09	7.9486e-05	-0.25275	0.80046
2	238760981	239952643	2307	50	-3.6199e-06	6.105e-09	7.8135e-05	-0.046329	0.96305
2	239952643	241560084	3646	50	3.202e-05	6.27e-09	7.9183e-05	0.40438	0.68594
2	241560084	242149921	1171	50	-1.2524e-05	6.3809e-09	7.988e-05	-0.15678	0.87542
2	242149921	243188920	954	47	-2.554e-05	4.8566e-09	6.9689e-05	-0.36648	0.714
3	60157	1441779	2609	50	-1.2271e-05	6.0335e-09	7.7676e-05	-0.15798	0.87447
3	1441779	2992120	4104	50	-3.3695e-06	6.1988e-09	7.8732e-05	-0.042797	0.96586
3	2992120	4431647	3105	50	3.6172e-05	6.2528e-09	7.9074e-05	0.45744	0.64736
3	4431647	6083183	3339	50	2.2816e-05	6.0217e-09	7.7599e-05	0.29402	0.76874
3	6083183	7083387	2039	50	4.3709e-06	6.3518e-09	7.9698e-05	0.054844	0.95626
3	7083387	8648561	3530	50	2.4319e-05	6.2424e-09	7.9009e-05	0.3078	0.75824
3	8648561	9543183	1595	50	5.5737e-05	6.552e-09	8.0944e-05	0.68859	0.49108
3	9543183	11019665	2314	50	3.1003e-05	6.3e-09	7.9373e-05	0.3906	0.69609
3	11019665	13070799	3132	50	2.2622e-05	6.1625e-09	7.8502e-05	0.28817	0.77321
3	13070799	14816900	3391	50	3.8693e-05	6.1856e-09	7.8649e-05	0.49197	0.62274
3	14816900	16282442	2243	50	8.5566e-06	6.2486e-09	7.9048e-05	0.10825	0.9138
3	16282442	17891118	2074	50	2.633e-05	5.9789e-09	7.7323e-05	0.34052	0.73346
3	17891118	19125144	1683	50	-8.5255e-06	6.9381e-09	8.3295e-05	-0.10235	0.91848
3	19125144	20091348	975	50	1.9833e-05	5.0588e-09	7.1125e-05	0.27885	0.78036
3	20091348	21643707	3272	50	1.8815e-05	6.0723e-09	7.7925e-05	0.24145	0.8092
3	21643707	22204244	1852	50	2.6823e-05	6.2114e-09	7.8812e-05	0.34034	0.7336
3	22204244	23804865	2879	50	9.0972e-06	6.1036e-09	7.8126e-05	0.11644	0.9073
3	23804865	25461558	3095	50	2.1373e-05	6.3316e-09	7.9571e-05	0.2686	0.78823
3	25461558	26877769	2025	50	-9.3771e-06	6.0472e-09	7.7764e-05	-0.12059	0.90402
3	26877769	27840910	1583	50	-1.2668e-05	6.6221e-09	8.1377e-05	-0.15568	0.87629
3	27840910	29142260	1957	50	7.9573e-06	6.1231e-09	7.825e-05	0.10169	0.919
3	29142260	30717955	3076	50	2.5927e-05	6.2799e-09	7.9246e-05	0.32717	0.74354
3	30717955	32351715	2658	50	-1.903e-05	6.227e-09	7.8911e-05	-0.24116	0.80943
3	32351715	33255592	1500	50	2.1924e-06	6.4729e-09	8.0455e-05	0.02725	0.97826
3	33255592	35283458	2913	50	1.0502e-05	6.5269e-09	8.079e-05	0.12999	0.89657
3	35283458	36486842	1781	50	4.5374e-05	6.5293e-09	8.0804e-05	0.56153	0.57444
3	36486842	38356116	2246	50	3.5165e-05	6.2512e-09	7.9064e-05	0.44476	0.65649
3	38356116	40221298	2957	50	4.3229e-06	6.2411e-09	7.9001e-05	0.05472	0.95636
3	40221298	41064528	611	36	4.1084e-06	3.1529e-09	5.6151e-05	0.073167	0.94167
3	41064528	42540002	2482	50	1.5567e-05	5.9756e-09	7.7302e-05	0.20137	0.84041
3	42540002	45165153	2847	50	2.9924e-05	6.4809e-09	8.0504e-05	0.37171	0.71011
3	45165153	46657500	2775	50	1.3172e-05	6.6915e-09	8.1801e-05	0.16102	0.87208
3	46657500	47727212	791	38	-1.7226e-05	4.5065e-09	6.713e-05	-0.2566	0.79749
3	47727212	49316972	831	33	6.4039e-06	3.9081e-09	6.2515e-05	0.10244	0.91841
3	49316972	51832015	1832	48	-4.43e-05	6.031e-09	7.766e-05	-0.57043	0.56839
3	51832015	54081390	2444	50	3.333e-05	6.502e-09	8.0635e-05	0.41335	0.67935
3	54081390	55348860	2273	50	-1.8055e-05	6.0324e-09	7.7669e-05	-0.23247	0.81617
3	55348860	56433907	1558	50	-3.7513e-05	6.5999e-09	8.124e-05	-0.46175	0.64426
3	56433907	58157519	2480	50	1.4899e-07	6.3327e-09	7.9578e-05	0.0018723	0.99851
3	58157519	60272906	3857	50	2.0348e-05	6.5559e-09	8.0969e-05	0.25131	0.80158
3	60272906	62355666	3776	50	-2.6683e-06	6.3021e-09	7.9386e-05	-0.033612	0.97319
3	62355666	63669286	2538	50	9.3993e-06	6.101e-09	7.8109e-05	0.12034	0.90422
3	63669286	65273538	2744	50	-3.5606e-05	6.4486e-09	8.0303e-05	-0.4434	0.65748
3	65273538	66270447	1393	50	9.5245e-06	6.5382e-09	8.0859e-05	0.11779	0.90623
3	66270447	68286914	3195	50	1.4622e-05	5.94e-09	7.7071e-05	0.18972	0.84953
3	68286914	69276762	1513	50	7.5725e-06	6.39e-09	7.9937e-05	0.094731	0.92453
3	69276762	70449028	1988	50	6.6882e-05	6.2044e-09	7.8768e-05	0.8491	0.39583
3	70449028	72529329	2951	50	-1.2127e-05	6.2646e-09	7.9149e-05	-0.15322	0.87823
3	72529329	74321817	2926	50	-5.207e-06	6.4606e-09	8.0378e-05	-0.064782	0.94835
3	74321817	75704949	1377	50	8.0928e-06	6.0188e-09	7.7581e-05	0.10431	0.91692
3	75704949	77508835	2598	50	1.1015e-05	5.8987e-09	7.6803e-05	0.14342	0.88596
3	77508835	79024541	1948	50	4.3028e-06	6.3532e-09	7.9707e-05	0.053983	0.95695
3	79024541	81427310	3272	50	1.2414e-05	6.3289e-09	7.9555e-05	0.15605	0.876
3	81427310	82643886	1556	50	-4.7918e-05	5.4362e-09	7.3731e-05	-0.6499	0.51575
3	82643886	84367479	2237	50	-6.1979e-05	6.2345e-09	7.8959e-05	-0.78495	0.43249
3	84367479	85582231	1947	50	3.9937e-05	6.1459e-09	7.8396e-05	0.50943	0.61045
3	85582231	87409732	2770	50	-3.3661e-05	6.3181e-09	7.9486e-05	-0.42348	0.67195
3	87409732	88298373	1463	48	-7.721e-06	3.9824e-09	6.3107e-05	-0.12235	0.90262
3	88298373	94255316	3260	50	1.7889e-06	6.1605e-09	7.8489e-05	0.022792	0.98182
3	94255316	95311971	1730	44	-8.2968e-07	5.1579e-09	7.1819e-05	-0.011552	0.99078
3	95311971	98215950	3754	50	-2.9266e-05	6.5424e-09	8.0885e-05	-0.36182	0.71749
3	98215950	99373762	1911	50	-3.7162e-05	6.4134e-09	8.0084e-05	-0.46403	0.64262
3	99373762	100592217	1278	50	-2.3828e-05	5.7096e-09	7.5562e-05	-0.31534	0.7525
3	100592217	103084960	3815	50	-4.6804e-06	6.21e-09	7.8804e-05	-0.059393	0.95264
3	103084960	104581613	3139	50	3.7992e-05	6.4547e-09	8.0341e-05	0.47288	0.6363
3	104581613	106982811	4006	50	-3.5516e-05	6.3637e-09	7.9773e-05	-0.44522	0.65616
3	106982811	109522395	3744	50	6.0816e-05	6.4173e-09	8.0108e-05	0.75918	0.44774
3	109522395	110513770	1635	50	1.4614e-05	4.6499e-09	6.819e-05	0.21432	0.8303
3	110513770	112815699	3361	50	-4.1988e-05	6.2422e-09	7.9008e-05	-0.53144	0.59511
3	112815699	113947863	1519	50	7.8292e-06	6.0279e-09	7.764e-05	0.10084	0.91968
3	113947863	115447080	1519	50	3.9661e-05	6.7423e-09	8.2112e-05	0.48301	0.62909
3	115447080	116800153	2258	50	1.7809e-05	6.2963e-09	7.9349e-05	0.22444	0.82241
3	116800153	118530251	2756	50	-1.849e-05	6.0671e-09	7.7891e-05	-0.23738	0.81236
3	118530251	120523055	2972	50	-2.8088e-05	6.2612e-09	7.9128e-05	-0.35497	0.72261
3	120523055	121974097	2142	50	-4.011e-05	5.8778e-09	7.6667e-05	-0.52318	0.60085
3	121974097	123517768	2227	50	-6.7218e-06	6.036e-09	7.7692e-05	-0.086519	0.93105
3	123517768	124936642	2412	50	2.7335e-05	6.1643e-09	7.8513e-05	0.34816	0.72772
3	124936642	126214943	2618	50	3.0547e-05	6.4309e-09	8.0193e-05	0.38092	0.70326
3	126214943	128194861	2835	50	-1.9078e-05	6.3707e-09	7.9816e-05	-0.23902	0.81109
3	128194861	130244735	2561	50	3.1937e-05	6.3518e-09	7.9698e-05	0.40073	0.68862
3	130244735	131836516	2477	50	-4.8976e-05	6.1367e-09	7.8337e-05	-0.6252	0.53184
3	131836516	133252173	2574	50	5.7312e-06	6.295e-09	7.9341e-05	0.072235	0.94242
3	133252173	135456906	3293	50	-3.5449e-05	6.2379e-09	7.898e-05	-0.44883	0.65356
3	135456906	137371083	2157	50	2.4629e-05	6.479e-09	8.0492e-05	0.30598	0.75962
3	137371083	139954597	3378	50	-2.4676e-05	6.2559e-09	7.9094e-05	-0.31199	0.75505
3	139954597	141339097	1819	50	7.4327e-05	6.3858e-09	7.9911e-05	0.93012	0.35231
3	141339097	143164628	2833	50	2.8623e-06	6.2169e-09	7.8847e-05	0.036302	0.97104
3	143164628	144410816	1743	50	-5.1729e-07	6.1494e-09	7.8418e-05	-0.0065966	0.99474
3	144410816	145664619	2330	50	6.9561e-05	6.8652e-09	8.2856e-05	0.83953	0.40117
3	145664619	146726629	1877	50	-1.0238e-05	6.1415e-09	7.8368e-05	-0.13065	0.89606
3	146726629	149043237	3455	50	-3.8868e-06	6.2366e-09	7.8972e-05	-0.049217	0.96075
3	149043237	150252004	1935	50	-3.1324e-05	6.3295e-09	7.9558e-05	-0.39373	0.69378
3	150252004	151348730	1463	50	-3.1561e-05	6.7276e-09	8.2022e-05	-0.38478	0.7004
3	151348730	153256571	3018	50	-3.4177e-06	6.337e-09	7.9605e-05	-0.042933	0.96575
3	153256571	154714218	2378	50	-5.9302e-05	6.057e-09	7.7827e-05	-0.76197	0.44608
3	154714218	156008700	1743	50	-6.5048e-05	6.3783e-09	7.9864e-05	-0.81448	0.41537
3	156008700	157312028	1997	50	-2.3852e-05	6.265e-09	7.9152e-05	-0.30135	0.76315
3	157312028	159477890	3242	50	2.7678e-05	6.3843e-09	7.9902e-05	0.3464	0.72904
3	159477890	161524504	2655	50	-6.7033e-05	6.7138e-09	8.1938e-05	-0.8181	0.4133
3	161524504	163253205	3949	50	6.039e-06	6.1141e-09	7.8193e-05	0.077232	0.93844
3	163253205	165055469	3126	50	-3.2755e-05	6.2401e-09	7.8994e-05	-0.41465	0.67839
3	165055469	167117429	3303	50	1.5824e-05	6.5549e-09	8.0962e-05	0.19545	0.84504
3	167117429	168580960	1800	50	-2.4492e-05	6.1904e-09	7.8679e-05	-0.31129	0.75558
3	168580960	170964909	3205	50	-3.4134e-05	6.2383e-09	7.8983e-05	-0.43217	0.66562
3	170964909	172295731	2207	50	-6.2968e-05	6.7517e-09	8.2169e-05	-0.76633	0.44348
3	172295731	173477285	1626	50	1.2584e-05	6.4679e-09	8.0423e-05	0.15647	0.87566
3	173477285	175116539	2909	50	1.5951e-05	6.3666e-09	7.9791e-05	0.19991	0.84155
3	175116539	176320287	1920	50	-2.2066e-05	6.3382e-09	7.9613e-05	-0.27717	0.78165
3	176320287	178107165	2763	50	2.3005e-05	6.4484e-09	8.0302e-05	0.28649	0.77451
3	178107165	179374586	1988	50	-9.6343e-06	6.2056e-09	7.8776e-05	-0.1223	0.90266
3	179374586	181511166	2341	50	1.9134e-05	6.4046e-09	8.0029e-05	0.23909	0.81103
3	181511166	183769683	3023	50	1.1169e-05	6.6823e-09	8.1745e-05	0.13663	0.89132
3	183769683	185068255	2041	50	-9.2478e-07	6.4868e-09	8.0541e-05	-0.011482	0.99084
3	185068255	186890344	2758	50	-5.947e-05	6.3933e-09	7.9958e-05	-0.74377	0.45702
3	186890344	188856214	2878	50	-5.5364e-06	6.6169e-09	8.1345e-05	-0.068061	0.94574
3	188856214	190226607	2907	50	1.3896e-05	6.3258e-09	7.9535e-05	0.17471	0.86131
3	190226607	192343814	4016	50	-8.2042e-06	5.9606e-09	7.7205e-05	-0.10627	0.91537
3	192343814	194059671	2946	50	-1.007e-05	5.9705e-09	7.7269e-05	-0.13033	0.8963
3	194059671	194786674	2027	50	-1.7679e-05	5.9721e-09	7.7279e-05	-0.22877	0.81905
3	194786674	195971408	1650	50	6.3928e-05	6.5081e-09	8.0673e-05	0.79244	0.4281
3	195971408	197075987	1751	50	-5.3812e-06	6.4495e-09	8.0309e-05	-0.067006	0.94658
3	197075987	197946622	1152	50	1.5697e-05	5.9496e-09	7.7134e-05	0.20351	0.83874
4	10240	694715	655	31	3.3244e-06	3.6726e-09	6.0602e-05	0.054856	0.95625
4	694715	1478711	1269	50	2.6745e-05	7.5851e-09	8.7092e-05	0.30709	0.75878
4	1478711	2842979	1971	50	-2.6557e-05	6.4051e-09	8.0032e-05	-0.33183	0.74002
4	2842979	3846040	1308	50	-1.6026e-05	6.2803e-09	7.9248e-05	-0.20223	0.83974
4	3846040	4684116	1239	50	6.1234e-05	6.2827e-09	7.9263e-05	0.77253	0.4398
4	4684116	5502388	1739	50	2.1056e-05	6.3646e-09	7.9778e-05	0.26394	0.79183
4	5502388	6773043	2895	50	1.8272e-05	6.0449e-09	7.7749e-05	0.23501	0.8142
4	6773043	7539692	1938	50	-2.8639e-05	6.193e-09	7.8696e-05	-0.36392	0.71592
4	7539692	8152235	1557	50	1.3403e-05	6.0982e-09	7.8091e-05	0.17163	0.86373
4	8152235	9326479	1170	50	1.375e-05	5.8593e-09	7.6546e-05	0.17963	0.85744
4	9326479	10699152	2843	50	9.1236e-05	6.4655e-09	8.0408e-05	1.1347	0.25652
4	10699152	12323034	3247	50	7.6924e-06	6.0891e-09	7.8033e-05	0.09858	0.92147
4	12323034	14272001	3475	50	-1.6331e-05	6.2143e-09	7.8831e-05	-0.20717	0.83588
4	14272001	15147446	1498	50	2.1462e-05	6.0291e-09	7.7647e-05	0.2764	0.78224
4	15147446	15927009	1185	50	-7.8298e-05	6.8788e-09	8.2939e-05	-0.94405	0.34515
4	15927009	17383322	2633	50	-2.5067e-05	6.4001e-09	8.0001e-05	-0.31334	0.75402
4	17383322	18841874	2235	50	-1.199e-05	6.3533e-09	7.9708e-05	-0.15042	0.88043
4	18841874	20544557	3239	50	-4.4506e-05	6.5191e-09	8.0741e-05	-0.55122	0.58148
4	20544557	22319347	3169	50	2.953e-05	6.3156e-09	7.9471e-05	0.37159	0.7102
4	22319347	24135529	2855	50	-2.3631e-05	6.3204e-09	7.9501e-05	-0.29724	0.76628
4	24135529	25609322	2405	50	2.9862e-05	6.3898e-09	7.9937e-05	0.37357	0.70873
4	25609322	27343722	2310	50	3.9622e-05	6.4406e-09	8.0253e-05	0.49371	0.62151
4	27343722	27965868	1137	50	1.9721e-05	5.7343e-09	7.5725e-05	0.26043	0.79453
4	27965868	29762208	3546	50	7.8741e-06	6.416e-09	8.01e-05	0.098303	0.92169
4	29762208	30454535	1007	49	2.7717e-05	3.6161e-09	6.0134e-05	0.46092	0.64486
4	30454535	31782981	2417	50	1.4758e-05	6.0944e-09	7.8067e-05	0.18905	0.85006
4	31782981	33172766	2736	50	-3.7218e-05	6.6828e-09	8.1748e-05	-0.45528	0.64891
4	33172766	35151415	2534	50	9.5449e-06	5.9653e-09	7.7235e-05	0.12358	0.90165
4	35151415	36020436	2048	50	-4.0434e-05	6.0307e-09	7.7657e-05	-0.52067	0.6026
4	36020436	37255047	2646	50	1.1169e-05	6.2727e-09	7.9201e-05	0.14102	0.88786
4	37255047	38907022	3402	50	-2.8044e-06	5.8464e-09	7.6462e-05	-0.036678	0.97074
4	38907022	40202609	2221	50	8.2893e-07	6.2802e-09	7.9248e-05	0.01046	0.99165
4	40202609	42213058	3425	50	8.6651e-06	6.1885e-09	7.8667e-05	0.11015	0.91229
4	42213058	43965045	2992	50	-3.0632e-06	5.801e-09	7.6164e-05	-0.040218	0.96792
4	43965045	45189157	2435	50	-4.1403e-06	6.5223e-09	8.0761e-05	-0.051266	0.95911
4	45189157	47411896	2632	50	-2.3135e-05	6.3031e-09	7.9392e-05	-0.29141	0.77074
4	47411896	48123600	1148	48	1.2613e-05	4.5436e-09	6.7406e-05	0.18711	0.85157
4	48123600	53877433	2217	50	-3.3686e-05	6.1472e-09	7.8404e-05	-0.42965	0.66745
4	53877433	55429556	2272	50	-6.2949e-06	6.2056e-09	7.8776e-05	-0.079909	0.93631
4	55429556	56547644	1877	50	2.0988e-05	6.3883e-09	7.9927e-05	0.26259	0.79287
4	56547644	58935008	4492	50	5.579e-06	6.1214e-09	7.8239e-05	0.071307	0.94315
4	58935008	60741087	3526	50	-1.261e-06	6.2266e-09	7.8909e-05	-0.01598	0.98725
4	60741087	62371763	2900	50	-3.1026e-05	6.219e-09	7.886e-05	-0.39344	0.694
4	62371763	64341001	3141	50	6.7151e-06	6.3734e-09	7.9833e-05	0.084114	0.93297
4	64341001	66600492	3740	50	-5.8613e-05	6.4932e-09	8.058e-05	-0.72739	0.46699
4	66600492	68059497	2576	50	-4.4529e-06	6.446e-09	8.0287e-05	-0.055462	0.95577
4	68059497	68854765	1416	50	2.6477e-05	4.9894e-09	7.0635e-05	0.37484	0.70778
4	68854765	71049152	3090	50	1.5964e-05	5.9883e-09	7.7384e-05	0.20629	0.83656
4	71049152	72140558	1634	50	5.7458e-06	4.7673e-09	6.9045e-05	0.083217	0.93368
4	72140558	74592390	2908	50	1.4258e-05	6.1916e-09	7.8687e-05	0.1812	0.85621
4	74592390	77130707	3742	50	2.2139e-05	6.5433e-09	8.0891e-05	0.27369	0.78433
4	77130707	79093979	3377	50	-2.0067e-05	7.0389e-09	8.3898e-05	-0.23918	0.81096
4	79093979	80990297	2811	50	4.3024e-05	6.1795e-09	7.861e-05	0.54731	0.58417
4	80990297	82125315	1231	50	-2.1913e-05	4.7868e-09	6.9187e-05	-0.31672	0.75146
4	82125315	83372593	1849	50	6.776e-06	6.0646e-09	7.7876e-05	0.08701	0.93066
4	83372593	84799656	2320	50	-9.5545e-06	6.1057e-09	7.8139e-05	-0.12228	0.90268
4	84799656	86930609	3086	50	-4.2734e-05	6.4141e-09	8.0088e-05	-0.53358	0.59363
4	86930609	87534648	637	32	-1.4135e-05	2.5937e-09	5.0928e-05	-0.27754	0.78136
4	87534648	89238028	2750	50	1.7041e-05	6.5429e-09	8.0888e-05	0.21067	0.83315
4	89238028	90231564	1544	50	-2.3395e-05	6.2443e-09	7.9021e-05	-0.29606	0.76719
4	90231564	91560677	1741	50	0.00012034	1.0471e-08	0.00010233	1.176	0.23959
4	91560677	94233299	3273	50	2.4995e-05	6.5125e-09	8.07e-05	0.30972	0.75677
4	94233299	96182188	2851	50	2.3245e-05	6.4597e-09	8.0372e-05	0.28922	0.77241
4	96182188	97540703	2512	50	2.4521e-06	6.0238e-09	7.7613e-05	0.031593	0.9748
4	97540703	99424067	2828	50	-4.443e-05	6.121e-09	7.8237e-05	-0.56789	0.57011
4	99424067	100678360	2096	50	-1.4104e-05	6.2573e-09	7.9103e-05	-0.17829	0.85849
4	100678360	103221356	4172	50	2.7875e-05	6.0141e-09	7.755e-05	0.35945	0.71926
4	103221356	105305294	2536	50	3.9946e-05	6.2584e-09	7.911e-05	0.50494	0.6136
4	105305294	107501305	2802	50	5.4837e-05	6.3038e-09	7.9397e-05	0.69067	0.48977
4	107501305	108815348	1652	50	2.4831e-05	6.208e-09	7.8791e-05	0.31515	0.75264
4	108815348	111256567	3581	50	6.1974e-06	6.0478e-09	7.7767e-05	0.079692	0.93648
4	111256567	113870102	3355	50	-3.3348e-05	6.1119e-09	7.8179e-05	-0.42656	0.6697
4	113870102	115666246	2897	50	3.3747e-06	6.3981e-09	7.9988e-05	0.04219	0.96635
4	115666246	117276929	2568	50	1.6082e-05	6.3085e-09	7.9426e-05	0.20248	0.83954
4	117276929	118479918	2205	50	-6.4429e-06	6.4056e-09	8.0035e-05	-0.080501	0.93584
4	118479918	119933512	2408	50	-2.7991e-05	6.4906e-09	8.0564e-05	-0.34744	0.72826
4	119933512	120392684	866	32	-8.1932e-05	3.6365e-09	6.0303e-05	-1.3587	0.17425
4	120392684	122657987	4264	50	3.8234e-05	6.5013e-09	8.0631e-05	0.47419	0.63537
4	122657987	124286481	2101	50	2.1103e-05	6.0596e-09	7.7843e-05	0.27109	0.78632
4	124286481	125210862	1502	50	-1.0379e-05	5.9665e-09	7.7243e-05	-0.13437	0.89311
4	125210862	126480886	2246	50	-3.007e-05	6.6201e-09	8.1364e-05	-0.36958	0.7117
4	126480886	127275477	1523	50	4.5369e-06	5.7169e-09	7.561e-05	0.060004	0.95215
4	127275477	127830293	1005	50	4.4829e-06	4.2079e-09	6.4868e-05	0.069107	0.9449
4	127830293	128996665	898	39	-9.2671e-06	3.8313e-09	6.1897e-05	-0.14972	0.88099
4	128996665	130591885	2172	50	6.0213e-05	6.3689e-09	7.9805e-05	0.7545	0.45055
4	130591885	131283821	1041	44	4.6809e-05	4.3582e-09	6.6016e-05	0.70905	0.47829
4	131283821	132954033	2548	50	2.1529e-05	6.4563e-09	8.0351e-05	0.26794	0.78875
4	132954033	134628434	2985	50	-1.8398e-05	6.0132e-09	7.7545e-05	-0.23726	0.81246
4	134628434	136566407	3073	50	-2.0566e-06	6.3642e-09	7.9776e-05	-0.02578	0.97943
4	136566407	138541971	3822	50	-3.7532e-05	6.1258e-09	7.8268e-05	-0.47953	0.63156
4	138541971	139556511	1826	50	3.8969e-05	6.3159e-09	7.9473e-05	0.49034	0.62389
4	139556511	141084631	2170	50	-5.9924e-06	6.3783e-09	7.9864e-05	-0.075032	0.94019
4	141084631	143443265	3382	50	3.1948e-05	6.3412e-09	7.9631e-05	0.4012	0.68827
4	143443265	146178187	3146	50	2.1785e-06	6.4454e-09	8.0283e-05	0.027135	0.97835
4	146178187	148521873	3013	50	1.6453e-06	6.4088e-09	8.0055e-05	0.020552	0.9836
4	148521873	150683580	2572	50	5.3057e-05	6.3077e-09	7.9421e-05	0.66805	0.5041
4	150683580	152782184	2302	50	-6.6621e-06	6.3041e-09	7.9398e-05	-0.083907	0.93313
4	152782184	154477641	2248	50	-4.697e-05	6.4906e-09	8.0564e-05	-0.58301	0.55988
4	154477641	155056126	1085	50	1.1052e-05	5.4797e-09	7.4025e-05	0.14931	0.88131
4	155056126	157485097	4313	50	3.828e-05	6.4876e-09	8.0546e-05	0.47526	0.6346
4	157485097	158743718	1902	50	1.8585e-05	6.2465e-09	7.9035e-05	0.23515	0.8141
4	158743718	161058864	3006	50	-1.2318e-05	6.393e-09	7.9957e-05	-0.15405	0.87757
4	161058864	161826435	1660	50	1.1335e-06	6.6503e-09	8.1549e-05	0.013899	0.98891
4	161826435	163243679	3473	50	-2.1049e-05	6.543e-09	8.0889e-05	-0.26022	0.7947
4	163243679	164478234	1842	50	4.4081e-05	6.2003e-09	7.8742e-05	0.55982	0.5756
4	164478234	165823448	2576	50	2.7721e-05	6.0768e-09	7.7954e-05	0.3556	0.72214
4	165823448	167018858	2110	50	6.0666e-06	6.1813e-09	7.8621e-05	0.077163	0.93849
4	167018858	167852917	1417	50	-1.7355e-05	4.5076e-09	6.7138e-05	-0.25849	0.79603
4	167852917	169676825	3013	50	-1.8049e-05	6.1409e-09	7.8364e-05	-0.23032	0.81785
4	169676825	170776510	1439	50	8.8035e-06	6.7513e-09	8.2167e-05	0.10714	0.91468
4	170776510	172558635	2703	50	3.1057e-05	6.7135e-09	8.1936e-05	0.37904	0.70466
4	172558635	174264132	1997	50	-1.4601e-05	6.4002e-09	8.0001e-05	-0.18251	0.85518
4	174264132	176570716	3547	50	1.9651e-05	6.3563e-09	7.9727e-05	0.24648	0.80531
4	176570716	178991910	4391	50	1.818e-06	6.2142e-09	7.883e-05	0.023062	0.9816
4	178991910	180122043	2010	50	3.5939e-05	6.2819e-09	7.9259e-05	0.45343	0.65024
4	180122043	182066807	4476	50	1.1558e-05	6.2e-09	7.874e-05	0.14678	0.8833
4	182066807	183371275	3008	50	-1.5534e-05	5.9837e-09	7.7355e-05	-0.20081	0.84085
4	183371275	184929455	3215	50	-3.4563e-05	6.2153e-09	7.8837e-05	-0.4384	0.66109
4	184929455	186909090	4240	50	1.0358e-05	6.0713e-09	7.7919e-05	0.13293	0.89425
4	186909090	188472981	3014	50	-1.2761e-05	5.9348e-09	7.7037e-05	-0.16565	0.86844
4	188472981	189693511	3096	50	1.3076e-05	5.8236e-09	7.6313e-05	0.17134	0.86395
4	189693511	191043594	2441	50	-7.9008e-05	6.5205e-09	8.075e-05	-0.97842	0.32786
5	11940	982252	1433	50	2.6048e-05	6.2485e-09	7.9047e-05	0.32952	0.74176
5	982252	2132442	2530	50	2.2864e-05	6.3936e-09	7.996e-05	0.28594	0.77492
5	2132442	3361941	3314	50	1.6493e-05	5.8475e-09	7.6469e-05	0.21568	0.82924
5	3361941	4632110	2431	50	1.7062e-05	5.8051e-09	7.6191e-05	0.22394	0.8228
5	4632110	5973233	2745	50	-1.127e-05	6.428e-09	8.0175e-05	-0.14057	0.88821
5	5973233	7143218	2431	50	6.4267e-05	6.5693e-09	8.1051e-05	0.79292	0.42783
5	7143218	8446336	2553	50	1.7992e-05	6.3154e-09	7.9469e-05	0.2264	0.82089
5	8446336	9718832	2585	50	-9.4955e-05	6.3918e-09	7.9948e-05	-1.1877	0.23495
5	9718832	11173271	2740	50	-1.8146e-05	6.3461e-09	7.9662e-05	-0.22778	0.81981
5	11173271	13464832	3033	50	-9.5478e-06	6.2783e-09	7.9236e-05	-0.1205	0.90409
5	13464832	14757804	2134	50	2.6671e-05	6.3585e-09	7.974e-05	0.33448	0.73802
5	14757804	16963613	2801	50	-1.4708e-06	6.2559e-09	7.9095e-05	-0.018595	0.98516
5	16963613	18051592	1446	50	1.9431e-05	6.3374e-09	7.9608e-05	0.24408	0.80717
5	18051592	19917716	3349	50	-5.8445e-07	6.0737e-09	7.7934e-05	-0.0074993	0.99402
5	19917716	22152073	2591	50	5.0751e-07	6.3548e-09	7.9717e-05	0.0063664	0.99492
5	22152073	23494324	2060	50	5.6213e-06	6.1946e-09	7.8705e-05	0.071422	0.94306
5	23494324	26184851	4846	50	-2.6576e-05	6.13e-09	7.8294e-05	-0.33944	0.73428
5	26184851	26857604	1194	50	-1.6438e-05	4.3557e-09	6.5998e-05	-0.24908	0.8033
5	26857604	27984513	1722	50	-1.2996e-05	6.1794e-09	7.8609e-05	-0.16532	0.86869
5	27984513	29714820	3132	50	6.9115e-05	6.7542e-09	8.2184e-05	0.84098	0.40036
5	29714820	31390249	3012	50	4.2851e-05	6.317e-09	7.948e-05	0.53915	0.58978
5	31390249	33500180	3521	50	7.4102e-06	6.2121e-09	7.8817e-05	0.094018	0.92509
5	33500180	35048970	2497	50	2.0061e-05	6.4001e-09	8e-05	0.25076	0.802
5	35048970	36433954	2004	50	-1.4768e-05	6.6774e-09	8.1716e-05	-0.18072	0.85658
5	36433954	38802410	3239	50	-3.1952e-05	6.0943e-09	7.8066e-05	-0.40929	0.68233
5	38802410	40287729	2451	50	-3.2827e-05	6.3669e-09	7.9793e-05	-0.41141	0.68077
5	40287729	41888710	2743	50	1.1887e-05	6.0285e-09	7.7644e-05	0.1531	0.87832
5	41888710	43983499	2347	50	-9.7383e-06	6.05e-09	7.7781e-05	-0.1252	0.90036
5	43983499	50163398	3410	50	5.5944e-05	6.4424e-09	8.0265e-05	0.697	0.4858
5	50163398	52134622	2889	50	4.5849e-06	6.408e-09	8.005e-05	0.057275	0.95433
5	52134622	53703044	2886	50	-3.9768e-05	6.5305e-09	8.0811e-05	-0.4921	0.62265
5	53703044	55417349	2836	50	2.8427e-05	6.3106e-09	7.9439e-05	0.35785	0.72046
5	55417349	56621102	1987	50	-9.3946e-06	5.9991e-09	7.7454e-05	-0.12129	0.90346
5	56621102	57340073	1127	50	2.3882e-05	4.911e-09	7.0079e-05	0.34079	0.73326
5	57340073	58524622	2463	50	-2.5134e-05	6.2902e-09	7.9311e-05	-0.3169	0.75132
5	58524622	60935907	2834	50	-4.7119e-05	7.1898e-09	8.4792e-05	-0.5557	0.57841
5	60935907	61672995	947	49	8.7349e-06	4.5296e-09	6.7302e-05	0.12979	0.89674
5	61672995	63218987	2432	50	-2.1637e-05	5.966e-09	7.724e-05	-0.28013	0.77938
5	63218987	63968304	827	40	2.2573e-06	3.2886e-09	5.7346e-05	0.039364	0.9686
5	63968304	65911286	2682	50	-4.9355e-05	5.9931e-09	7.7415e-05	-0.63753	0.52378
5	65911286	67850860	2900	50	2.632e-05	6.2865e-09	7.9288e-05	0.33195	0.73992
5	67850860	71240456	2100	50	-3.6133e-05	6.5726e-09	8.1071e-05	-0.44569	0.65582
5	71240456	73759326	3903	50	2.1183e-05	6.0895e-09	7.8035e-05	0.27145	0.78604
5	73759326	75798866	3102	50	-1.759e-05	6.9829e-09	8.3564e-05	-0.2105	0.83328
5	75798866	77623332	2847	50	-3.6326e-05	6.1505e-09	7.8425e-05	-0.46319	0.64323
5	77623332	79393144	2563	50	-3.8471e-05	6.3721e-09	7.9825e-05	-0.48194	0.62985
5	79393144	80481471	2128	50	1.9085e-05	6.3878e-09	7.9924e-05	0.23879	0.81127
5	80481471	82025648	1914	50	-2.1651e-05	6.3149e-09	7.9467e-05	-0.27246	0.78527
5	82025648	83972689	2331	50	-3.846e-05	5.9458e-09	7.7109e-05	-0.49878	0.61793
5	83972689	85767290	3877	50	-2.118e-05	6.5333e-09	8.0829e-05	-0.26204	0.79329
5	85767290	87389991	1386	50	4.1516e-05	6.4374e-09	8.0233e-05	0.51745	0.60484
5	87389991	88891530	1154	50	-1.5567e-05	5.1863e-09	7.2016e-05	-0.21616	0.82886
5	88891530	90422654	1542	50	7.4353e-05	6.7963e-09	8.244e-05	0.9019	0.36711
5	90422654	91840542	1573	50	2.1192e-05	5.971e-09	7.7272e-05	0.27426	0.78389
5	91840542	93809984	1481	50	9.1381e-06	6.3117e-09	7.9446e-05	0.11502	0.90843
5	93809984	95963519	2643	50	-2.4345e-05	6.1052e-09	7.8136e-05	-0.31158	0.75536
5	95963519	97315601	2469	50	-4.3086e-05	6.5021e-09	8.0636e-05	-0.53433	0.59311
5	97315601	99260992	3075	50	-2.3461e-06	5.9803e-09	7.7333e-05	-0.030337	0.9758
5	99260992	101578769	2991	50	-1.7912e-05	6.6617e-09	8.162e-05	-0.21946	0.82629
5	101578769	103320005	2269	50	-1.2758e-05	6.2624e-09	7.9135e-05	-0.16122	0.87192
5	103320005	104851483	2298	50	3.594e-06	6.0347e-09	7.7683e-05	0.046265	0.9631
5	104851483	105893055	1243	50	-2.18e-05	5.7277e-09	7.5681e-05	-0.28805	0.77331
5	105893055	107264196	2303	50	-1.6822e-05	6.4822e-09	8.0512e-05	-0.20894	0.83449
5	107264196	108633934	2339	50	-2.7963e-05	6.1311e-09	7.8301e-05	-0.35712	0.721
5	108633934	110821144	3068	50	2.3659e-05	6.4233e-09	8.0145e-05	0.2952	0.76784
5	110821144	111981562	1896	50	5.3626e-05	6.5995e-09	8.1238e-05	0.66011	0.50918
5	111981562	113396285	2524	50	-3.9076e-05	6.5135e-09	8.0707e-05	-0.48417	0.62826
5	113396285	114830370	2619	50	-2.7145e-05	6.5921e-09	8.1192e-05	-0.33434	0.73813
5	114830370	115831047	1987	50	1.8968e-05	6.178e-09	7.86e-05	0.24132	0.80931
5	115831047	117346213	2680	50	5.1845e-06	6.3625e-09	7.9765e-05	0.064997	0.94818
5	117346213	118608820	1883	50	-1.9944e-05	5.9971e-09	7.7441e-05	-0.25753	0.79677
5	118608820	119669042	1686	50	-3.6604e-05	6.2349e-09	7.8962e-05	-0.46356	0.64296
5	119669042	120452166	1242	50	-1.2054e-05	4.8012e-09	6.9291e-05	-0.17397	0.86189
5	120452166	122556905	3393	50	1.1812e-05	6.3116e-09	7.9445e-05	0.14869	0.8818
5	122556905	123798100	1958	50	-3.0291e-05	6.0646e-09	7.7875e-05	-0.38897	0.6973
5	123798100	125785649	3779	50	2.7895e-05	6.3068e-09	7.9416e-05	0.35126	0.72539
5	125785649	127344604	1927	50	5.539e-06	6.4548e-09	8.0342e-05	0.068944	0.94503
5	127344604	129519025	3504	50	5.4389e-05	6.8107e-09	8.2527e-05	0.65905	0.50987
5	129519025	132139649	2347	50	-1.6654e-05	6.1592e-09	7.8481e-05	-0.21221	0.83195
5	132139649	134777401	3376	50	6.0789e-05	6.6827e-09	8.1748e-05	0.74361	0.45711
5	134777401	136376050	2371	50	-3.2863e-06	6.1841e-09	7.8639e-05	-0.04179	0.96667
5	136376050	139265072	2610	50	1.9942e-05	6.4288e-09	8.018e-05	0.24871	0.80359
5	139265072	140645971	1381	50	3.6914e-05	5.7965e-09	7.6135e-05	0.48485	0.62779
5	140645971	142981248	3234	50	2.3988e-06	5.9511e-09	7.7144e-05	0.031096	0.97519
5	142981248	144943354	2780	50	-1.8528e-05	6.3265e-09	7.9539e-05	-0.23294	0.81581
5	144943354	147181998	3129	50	3.1855e-05	6.1232e-09	7.8251e-05	0.40709	0.68394
5	147181998	148662624	2180	50	1.6491e-05	6.2243e-09	7.8894e-05	0.20903	0.83443
5	148662624	150561298	2928	50	7.0085e-07	6.3431e-09	7.9644e-05	0.0087998	0.99298
5	150561298	152867774	3946	50	-9.4065e-07	6.3217e-09	7.9509e-05	-0.011831	0.99056
5	152867774	153773088	1754	50	-1.1711e-05	5.7348e-09	7.5728e-05	-0.15465	0.8771
5	153773088	155373505	2559	50	1.9729e-05	6.237e-09	7.8974e-05	0.24982	0.80273
5	155373505	156628700	1656	50	-1.685e-06	6.0569e-09	7.7826e-05	-0.021651	0.98273
5	156628700	158825698	3706	50	-1.4355e-05	6.1155e-09	7.8201e-05	-0.18356	0.85436
5	158825698	159973944	1868	50	-3.2878e-05	6.7458e-09	8.2133e-05	-0.4003	0.68893
5	159973944	161482133	2338	50	1.0626e-05	6.305e-09	7.9404e-05	0.13382	0.89355
5	161482133	162743908	1834	50	2.922e-06	6.2863e-09	7.9286e-05	0.036854	0.9706
5	162743908	163771582	1832	50	1.869e-05	6.5075e-09	8.0669e-05	0.23168	0.81678
5	163771582	165642395	2686	50	2.3314e-05	5.9144e-09	7.6905e-05	0.30315	0.76177
5	165642395	166847740	1792	50	-1.4905e-05	6.3342e-09	7.9588e-05	-0.18728	0.85144
5	166847740	168525318	2547	50	-6.809e-06	6.2696e-09	7.9181e-05	-0.085993	0.93147
5	168525318	169505664	1655	50	-2.0112e-05	6.3031e-09	7.9392e-05	-0.25333	0.80001
5	169505664	171074292	2564	50	4.7566e-05	6.333e-09	7.958e-05	0.59771	0.55003
5	171074292	172678327	2605	50	2.5873e-05	6.4619e-09	8.0386e-05	0.32186	0.74756
5	172678327	173642871	1927	50	-6.5393e-06	6.1301e-09	7.8295e-05	-0.083521	0.93344
5	173642871	175450595	3163	50	5.6332e-05	6.2803e-09	7.9248e-05	0.71083	0.47719
5	175450595	177251507	1492	50	-4.0054e-06	6.6221e-09	8.1376e-05	-0.04922	0.96074
5	177251507	178413464	2401	50	1.0102e-05	6.1148e-09	7.8197e-05	0.12918	0.89721
5	178413464	179401244	1633	50	-1.3529e-06	6.1955e-09	7.8711e-05	-0.017188	0.98629
5	179401244	180559933	2139	50	-6.8451e-06	6.263e-09	7.9139e-05	-0.086495	0.93107
5	180559933	180885156	229	18	-1.9761e-05	1.8484e-09	4.2993e-05	-0.45964	0.64577
6	73924	1452362	2393	50	3.9078e-05	6.2512e-09	7.9064e-05	0.49426	0.62112
6	1452362	2458936	1592	50	-2.9177e-05	6.2641e-09	7.9146e-05	-0.36865	0.71239
6	2458936	3573593	2324	50	-1.2896e-05	6.4898e-09	8.056e-05	-0.16008	0.87282
6	3573593	4617817	2207	50	1.0182e-05	6.4562e-09	8.0351e-05	0.12672	0.89916
6	4617817	5791472	2203	50	-9.1695e-07	6.1106e-09	7.817e-05	-0.01173	0.99064
6	5791472	6785207	2095	50	6.6169e-05	6.3462e-09	7.9663e-05	0.83062	0.40619
6	6785207	7808936	2080	50	-1.1184e-05	6.7476e-09	8.2144e-05	-0.13615	0.8917
6	7808936	9020026	2410	50	-1.5448e-05	6.2742e-09	7.921e-05	-0.19503	0.84537
6	9020026	10540317	2635	50	-2.3971e-05	6.3096e-09	7.9433e-05	-0.30178	0.76282
6	10540317	11790816	1952	50	-4.2075e-06	6.1054e-09	7.8137e-05	-0.053848	0.95706
6	11790816	13209388	2274	50	2.8399e-05	6.2904e-09	7.9312e-05	0.35806	0.7203
6	13209388	14802924	2468	50	7.1286e-07	6.2429e-09	7.9012e-05	0.0090222	0.9928
6	14802924	17386405	3985	50	-3.6228e-05	6.2406e-09	7.8997e-05	-0.4586	0.64652
6	17386405	19207487	3262	50	1.2159e-05	6.4838e-09	8.0522e-05	0.151	0.87998
6	19207487	21684065	4219	50	-1.0128e-05	6.0129e-09	7.7543e-05	-0.13061	0.89608
6	21684065	22748307	2121	50	6.9979e-05	6.4648e-09	8.0404e-05	0.87034	0.38412
6	22748307	23936619	2332	50	3.3196e-05	6.2127e-09	7.8821e-05	0.42116	0.67364
6	23936619	24852275	1691	50	-2.2689e-05	6.2466e-09	7.9036e-05	-0.28707	0.77406
6	24852275	25684587	1835	50	6.8161e-06	6.3863e-09	7.9914e-05	0.085293	0.93203
6	25684587	26791233	1904	50	-1.1755e-05	5.5552e-09	7.4534e-05	-0.15772	0.87468
6	26791233	28017819	1452	44	-1.9277e-05	4.6769e-09	6.8388e-05	-0.28188	0.77803
6	28017819	28917608	813	29	1.7623e-05	2.2321e-09	4.7245e-05	0.37301	0.70914
6	28917608	29737971	124	14	3.5369e-05	7.1506e-10	2.6741e-05	1.3227	0.18595
6	29737971	30798168	69	13	8.2406e-06	7.9167e-10	2.8137e-05	0.29288	0.76961
6	30798168	31571218	636	45	3.1952e-06	4.2282e-09	6.5025e-05	0.049139	0.96081
6	31571218	32682664	793	40	-5.6007e-05	7.3252e-09	8.5587e-05	-0.65439	0.51286
6	32682664	33236497	357	40	9.4736e-07	2.9242e-09	5.4076e-05	0.017519	0.98602
6	33236497	35455756	3125	50	-7.8322e-06	6.164e-09	7.8511e-05	-0.099759	0.92054
6	35455756	37572596	3199	50	-3.0099e-05	6.4651e-09	8.0406e-05	-0.37434	0.70815
6	37572596	39295677	3251	50	6.7059e-05	6.3256e-09	7.9534e-05	0.84316	0.39914
6	39295677	40345115	1480	50	5.5807e-06	6.2191e-09	7.8861e-05	0.070766	0.94358
6	40345115	42038721	2780	50	1.4766e-05	6.0654e-09	7.788e-05	0.1896	0.84962
6	42038721	43756169	2020	50	3.7173e-05	6.2767e-09	7.9226e-05	0.46921	0.63892
6	43756169	45406563	2488	50	6.7249e-06	6.1208e-09	7.8236e-05	0.085957	0.9315
6	45406563	47311898	2759	50	7.6872e-06	6.4459e-09	8.0286e-05	0.095747	0.92372
6	47311898	48391125	1885	50	-3.9291e-05	5.9354e-09	7.7041e-05	-0.51	0.61005
6	48391125	50386145	3052	50	2.0916e-05	6.2364e-09	7.8971e-05	0.26485	0.79112
6	50386145	52210476	2829	50	-1.7498e-06	6.6613e-09	8.1617e-05	-0.02144	0.98289
6	52210476	53279102	1845	50	1.3869e-05	6.7822e-09	8.2354e-05	0.1684	0.86627
6	53279102	55468270	4177	50	2.4381e-05	5.9525e-09	7.7153e-05	0.31601	0.75199
6	55468270	56105313	1316	40	-1.7177e-05	3.9691e-09	6.3001e-05	-0.27264	0.78513
6	56105313	57599465	1418	50	1.6509e-05	5.7651e-09	7.5929e-05	0.21742	0.82788
6	57599465	61880512	1676	26	-5.3169e-07	3.3784e-09	5.8124e-05	-0.0091476	0.9927
6	61880512	63552888	2739	48	-2.1639e-06	5.2983e-09	7.2789e-05	-0.029729	0.97628
6	63552888	65765742	3128	50	3.9778e-05	6.3791e-09	7.9869e-05	0.49803	0.61846
6	65765742	67329215	3418	50	-4.4222e-05	6.212e-09	7.8816e-05	-0.56108	0.57475
6	67329215	68849483	3569	50	-1.1024e-05	6.3459e-09	7.9661e-05	-0.13838	0.88994
6	68849483	69523448	1501	50	1.4554e-05	4.5144e-09	6.7189e-05	0.21661	0.82851
6	69523448	71609510	3440	50	-5.1114e-05	6.6299e-09	8.1424e-05	-0.62775	0.53017
6	71609510	73450097	3053	50	3.7079e-05	6.7169e-09	8.1957e-05	0.45243	0.65096
6	73450097	75462003	3207	50	6.7347e-05	6.2764e-09	7.9223e-05	0.85009	0.39528
6	75462003	77414881	2321	50	-3.9381e-06	6.4075e-09	8.0047e-05	-0.049197	0.96076
6	77414881	78957728	2866	50	1.4347e-05	6.1958e-09	7.8713e-05	0.18227	0.85537
6	78957728	80691170	2942	50	7.0433e-06	6.2697e-09	7.9182e-05	0.088951	0.92912
6	80691170	81929222	2576	50	-1.4003e-05	5.5388e-09	7.4423e-05	-0.18815	0.85076
6	81929222	83127149	1641	50	-3.4072e-05	6.2854e-09	7.928e-05	-0.42977	0.66736
6	83127149	85209989	2313	50	-1.1951e-05	6.3238e-09	7.9522e-05	-0.15029	0.88054
6	85209989	87069500	3207	50	4.2482e-05	6.2408e-09	7.8998e-05	0.53776	0.59074
6	87069500	88822140	2727	50	1.9055e-05	6.2157e-09	7.884e-05	0.2417	0.80902
6	88822140	89973052	1859	50	-7.4781e-07	6.0249e-09	7.762e-05	-0.0096342	0.99231
6	89973052	91843196	2776	50	2.0332e-05	6.0278e-09	7.7639e-05	0.26188	0.79341
6	91843196	93428644	2365	50	-4.1956e-05	6.1722e-09	7.8563e-05	-0.53404	0.59332
6	93428644	94118142	1475	50	3.2375e-05	5.6962e-09	7.5473e-05	0.42895	0.66796
6	94118142	94441175	421	18	-1.1823e-05	1.3906e-09	3.729e-05	-0.31705	0.7512
6	94441175	97093511	3798	50	6.3186e-06	6.7346e-09	8.2065e-05	0.076995	0.93863
6	97093511	97842284	1113	50	3.1435e-05	4.0628e-09	6.374e-05	0.49317	0.62189
6	97842284	100630146	3740	50	4.5752e-06	6.3035e-09	7.9394e-05	0.057626	0.95405
6	100630146	102636772	2467	50	-3.7215e-05	6.1987e-09	7.8732e-05	-0.47268	0.63644
6	102636772	103983395	2278	50	-2.3982e-05	6.0661e-09	7.7885e-05	-0.30792	0.75815
6	103983395	106056733	3370	50	-2.504e-06	6.2933e-09	7.933e-05	-0.031565	0.97482
6	106056733	107450306	2552	50	-1.114e-05	6.4101e-09	8.0063e-05	-0.13915	0.88934
6	107450306	108464380	1264	50	-1.1152e-05	6.1621e-09	7.8499e-05	-0.14207	0.88702
6	108464380	110304247	2282	50	1.7385e-05	6.6876e-09	8.1778e-05	0.21258	0.83165
6	110304247	112345014	2765	50	-3.0863e-05	6.3901e-09	7.9938e-05	-0.38609	0.69943
6	112345014	114220833	2602	50	-3.1623e-05	6.284e-09	7.9272e-05	-0.39892	0.68995
6	114220833	116131396	2902	50	4.0562e-06	6.2675e-09	7.9168e-05	0.051236	0.95914
6	116131396	117672972	2116	50	3.23e-05	6.3555e-09	7.9721e-05	0.40516	0.68536
6	117672972	118963115	1838	50	2.6632e-05	6.3052e-09	7.9405e-05	0.3354	0.73733
6	118963115	119963278	1521	50	4.606e-05	6.1289e-09	7.8287e-05	0.58835	0.5563
6	119963278	120512128	994	39	2.7509e-05	3.4892e-09	5.9069e-05	0.46571	0.64142
6	120512128	121905676	2302	50	-1.6336e-05	6.4682e-09	8.0425e-05	-0.20313	0.83904
6	121905676	123856181	3292	50	-1.7751e-05	5.95e-09	7.7136e-05	-0.23013	0.81799
6	123856181	125424383	2167	50	-1.896e-05	6.2328e-09	7.8948e-05	-0.24016	0.8102
6	125424383	127540461	1873	50	4.0191e-05	6.3347e-09	7.9591e-05	0.50498	0.61358
6	127540461	129861031	2805	50	4.3044e-05	6.4451e-09	8.0281e-05	0.53616	0.59185
6	129861031	130935454	2042	50	-2.4421e-05	6.1361e-09	7.8333e-05	-0.31175	0.75523
6	130935454	132765669	2611	50	1.0717e-05	6.1311e-09	7.8301e-05	0.13687	0.89114
6	132765669	134244243	2285	50	-8.5853e-06	6.4441e-09	8.0275e-05	-0.10695	0.91483
6	134244243	136224177	2429	50	1.2788e-05	6.3688e-09	7.9805e-05	0.16024	0.8727
6	136224177	137614218	1132	50	1.206e-05	6.0625e-09	7.7862e-05	0.15489	0.87691
6	137614218	138822629	2060	50	-3.6856e-05	6.1174e-09	7.8214e-05	-0.47122	0.63748
6	138822629	139845436	1697	50	-1.2613e-05	6.5652e-09	8.1026e-05	-0.15567	0.8763
6	139845436	142288479	2869	50	6.7155e-05	6.3043e-09	7.94e-05	0.84578	0.39767
6	142288479	145319810	3932	50	4.1415e-05	6.4627e-09	8.0391e-05	0.51516	0.60644
6	145319810	146665424	1644	50	2.0974e-05	4.3999e-09	6.6332e-05	0.3162	0.75185
6	146665424	148920352	3579	50	4.426e-05	6.2341e-09	7.8956e-05	0.56057	0.57509
6	148920352	150253404	2292	50	1.9296e-05	6.1183e-09	7.8219e-05	0.24669	0.80515
6	150253404	151912703	3624	50	3.5067e-05	6.3096e-09	7.9433e-05	0.44146	0.65888
6	151912703	153094496	2099	50	3.2281e-05	6.3703e-09	7.9814e-05	0.40446	0.68588
6	153094496	154974120	3778	50	2.4327e-06	6.1828e-09	7.8631e-05	0.030938	0.97532
6	154974120	156763326	2937	50	4.5269e-05	6.2785e-09	7.9237e-05	0.57131	0.56779
6	156763326	158218719	1629	50	4.9057e-06	6.1514e-09	7.8431e-05	0.062549	0.95013
6	158218719	160580497	4664	50	8.634e-06	6.2896e-09	7.9307e-05	0.10887	0.91331
6	160580497	162169564	3009	50	6.2754e-06	6.134e-09	7.832e-05	0.080126	0.93614
6	162169564	162931203	1578	50	5.2542e-05	6.2795e-09	7.9244e-05	0.66305	0.5073
6	162931203	164383521	2963	50	-3.2083e-05	6.3369e-09	7.9605e-05	-0.40302	0.68693
6	164383521	165586864	2660	50	-5.0829e-06	6.1434e-09	7.838e-05	-0.06485	0.94829
6	165586864	167024733	3194	50	-2.384e-05	5.9291e-09	7.7001e-05	-0.30961	0.75686
6	167024733	168042835	1821	50	2.0502e-05	6.5675e-09	8.104e-05	0.25299	0.80027
6	168042835	169382050	2991	50	-2.9337e-05	6.5277e-09	8.0794e-05	-0.36311	0.71652
6	169382050	170330173	1834	50	4.3049e-05	6.3416e-09	7.9634e-05	0.54058	0.58879
6	170330173	171051270	1181	50	-1.6378e-05	6.4234e-09	8.0146e-05	-0.20434	0.83808
7	16161	972752	916	50	5.8139e-06	6.0072e-09	7.7506e-05	0.075012	0.94021
7	972752	1353067	839	46	-3.857e-06	5.5358e-09	7.4403e-05	-0.051839	0.95866
7	1353067	2062398	1192	50	-7.702e-06	6.4665e-09	8.0415e-05	-0.095778	0.9237
7	2062398	2772227	1190	50	4.4295e-05	6.7937e-09	8.2424e-05	0.5374	0.59099
7	2772227	4573428	4150	50	-4.7006e-06	6.426e-09	8.0162e-05	-0.058639	0.95324
7	4573428	5416232	1688	50	3.6451e-05	6.5984e-09	8.1231e-05	0.44873	0.65363
7	5416232	5854526	623	50	-9.3255e-07	5.4823e-09	7.4043e-05	-0.012595	0.98995
7	5854526	6573857	1033	50	2.1732e-07	6.7017e-09	8.1864e-05	0.0026546	0.99788
7	6573857	7808752	2389	50	-1.5981e-05	6.3614e-09	7.9758e-05	-0.20036	0.8412
7	7808752	9123423	2886	50	-2.284e-05	6.0039e-09	7.7485e-05	-0.29477	0.76817
7	9123423	9987499	2285	50	3.2026e-05	6.4574e-09	8.0358e-05	0.39855	0.69023
7	9987499	11299198	2905	50	2.9227e-05	6.311e-09	7.9442e-05	0.3679	0.71295
7	11299198	12635461	3616	50	-5.0788e-06	6.0381e-09	7.7705e-05	-0.06536	0.94789
7	12635461	13884202	2931	50	1.208e-05	5.9112e-09	7.6884e-05	0.15712	0.87515
7	13884202	15143657	2135	50	-1.2368e-05	6.326e-09	7.9536e-05	-0.15551	0.87642
7	15143657	16902069	3320	50	6.7013e-06	6.1805e-09	7.8616e-05	0.08524	0.93207
7	16902069	19481547	3736	50	3.9131e-05	6.1587e-09	7.8477e-05	0.49863	0.61804
7	19481547	20124908	1218	50	8.8575e-06	5.955e-09	7.7169e-05	0.11478	0.90862
7	20124908	22507629	4807	50	1.8249e-05	5.9968e-09	7.7439e-05	0.23565	0.8137
7	22507629	23471442	1386	50	-1.8856e-05	6.7389e-09	8.2091e-05	-0.22969	0.81833
7	23471442	25077259	3089	50	1.3015e-05	6.3007e-09	7.9377e-05	0.16397	0.86976
7	25077259	25909555	1713	50	-3.64e-05	6.3011e-09	7.938e-05	-0.45855	0.64656
7	25909555	28360309	3653	50	1.2249e-05	6.1901e-09	7.8677e-05	0.15569	0.87628
7	28360309	31137289	4583	50	3.2191e-06	5.9768e-09	7.731e-05	0.04164	0.96679
7	31137289	33555768	4506	50	1.5708e-05	6.2472e-09	7.9039e-05	0.19874	0.84246
7	33555768	36213538	4205	50	-1.7411e-05	6.1251e-09	7.8263e-05	-0.22247	0.82395
7	36213538	37555184	2337	50	-3.2626e-06	6.2901e-09	7.931e-05	-0.041137	0.96719
7	37555184	38966703	2950	50	9.4078e-06	6.2682e-09	7.9172e-05	0.11883	0.90541
7	38966703	39862670	1382	50	6.1181e-06	6.5371e-09	8.0852e-05	0.07567	0.93968
7	39862670	42001811	2600	50	1.4838e-05	6.6379e-09	8.1473e-05	0.18212	0.85549
7	42001811	43159074	1927	50	3.8953e-05	6.5479e-09	8.0919e-05	0.48139	0.63024
7	43159074	44763828	2478	50	4.9226e-06	6.4994e-09	8.0619e-05	0.06106	0.95131
7	44763828	45952922	1923	50	1.1985e-05	6.0667e-09	7.7889e-05	0.15387	0.87771
7	45952922	46986720	2077	50	3.9395e-05	6.1877e-09	7.8662e-05	0.50082	0.6165
7	46986720	49212278	4432	50	-5.2923e-06	6.1912e-09	7.8684e-05	-0.067259	0.94638
7	49212278	51675322	4368	50	-2.0328e-05	6.3627e-09	7.9766e-05	-0.25484	0.79885
7	51675322	53176312	3898	50	7.3447e-06	6.4426e-09	8.0266e-05	0.091505	0.92709
7	53176312	54222976	2311	50	1.6517e-06	6.2473e-09	7.904e-05	0.020898	0.98333
7	54222976	55691584	2832	50	3.3147e-05	6.0967e-09	7.8082e-05	0.42451	0.67119
7	55691584	57382638	2684	50	4.0191e-06	6.2729e-09	7.9202e-05	0.050745	0.95953
7	57382638	63307359	1848	47	-2.3718e-05	5.8811e-09	7.6688e-05	-0.30928	0.75711
7	63307359	63641125	525	18	3.8973e-06	1.5676e-09	3.9593e-05	0.098435	0.92159
7	63641125	65689809	2497	50	-7.6597e-06	6.5381e-09	8.0859e-05	-0.09473	0.92453
7	65689809	68234074	5446	50	7.258e-05	6.2721e-09	7.9197e-05	0.91646	0.35943
7	68234074	69085364	1551	50	-1.5239e-05	6.0956e-09	7.8074e-05	-0.19519	0.84525
7	69085364	71874885	4107	50	-2.8908e-05	6.3881e-09	7.9926e-05	-0.36169	0.71759
7	71874885	73334602	875	50	2.5823e-05	5.0056e-09	7.075e-05	0.36499	0.71512
7	73334602	76458564	2434	50	3.4386e-05	6.527e-09	8.079e-05	0.42562	0.67039
7	76458564	78093859	2803	50	1.6472e-05	6.5515e-09	8.0941e-05	0.20351	0.83874
7	78093859	79888069	3024	50	4.3209e-05	6.4593e-09	8.0369e-05	0.53762	0.59084
7	79888069	82022686	2982	50	4.0969e-05	6.4926e-09	8.0577e-05	0.50845	0.61114
7	82022686	83801203	3126	50	-6.3356e-05	6.4885e-09	8.0551e-05	-0.78654	0.43155
7	83801203	85572182	2382	50	2.232e-05	6.43e-09	8.0188e-05	0.27835	0.78075
7	85572182	87825004	2721	50	-2.6649e-05	6.0008e-09	7.7465e-05	-0.34401	0.73084
7	87825004	90661784	4920	50	2.291e-05	6.2617e-09	7.9131e-05	0.28952	0.77219
7	90661784	92493752	1725	50	2.1389e-05	6.4712e-09	8.0444e-05	0.26589	0.79033
7	92493752	93966601	1548	50	5.0933e-06	6.1033e-09	7.8123e-05	0.065196	0.94802
7	93966601	96073508	2706	50	4.3781e-05	6.5109e-09	8.069e-05	0.54259	0.58741
7	96073508	97099570	1420	50	6.1771e-06	5.8941e-09	7.6773e-05	0.08046	0.93587
7	97099570	98715474	2488	50	1.5835e-05	6.4345e-09	8.0216e-05	0.1974	0.84351
7	98715474	100196651	1190	50	2.4919e-05	5.3493e-09	7.3139e-05	0.34071	0.73332
7	100196651	101199253	1676	50	-2.1334e-05	6.2916e-09	7.9319e-05	-0.26896	0.78796
7	101199253	103197510	2355	50	-2.0455e-06	6.2397e-09	7.8992e-05	-0.025895	0.97934
7	103197510	104159525	2017	50	-1.6242e-05	6.2912e-09	7.9317e-05	-0.20478	0.83775
7	104159525	105682905	2090	50	1.2804e-05	6.2475e-09	7.9041e-05	0.16199	0.87132
7	105682905	107780178	3068	50	-2.1812e-05	6.0287e-09	7.7644e-05	-0.28093	0.77877
7	107780178	109647594	2809	50	4.5077e-05	6.0931e-09	7.8058e-05	0.57748	0.56361
7	109647594	112618684	3437	50	-3.1133e-06	6.3905e-09	7.9941e-05	-0.038944	0.96893
7	112618684	113712387	1252	50	-9.7564e-06	5.0882e-09	7.1332e-05	-0.13677	0.89121
7	113712387	116780178	3260	50	-1.4501e-05	6.2052e-09	7.8773e-05	-0.18408	0.85395
7	116780178	118351581	1627	50	-1.1966e-06	5.5123e-09	7.4245e-05	-0.016117	0.98714
7	118351581	121045273	2490	50	-5.7029e-06	6.1669e-09	7.8529e-05	-0.072621	0.94211
7	121045273	121933630	1280	50	0.00012601	5.4986e-09	7.4152e-05	1.6993	0.089257
7	121933630	124156805	3396	50	-7.4266e-06	6.1602e-09	7.8487e-05	-0.094622	0.92462
7	124156805	124167552	26	3	4.6653e-06	1.8935e-10	1.3761e-05	0.33904	0.73458
7	124167552	126519170	4167	50	2.8465e-05	6.2285e-09	7.8921e-05	0.36067	0.71834
7	126519170	126869221	455	25	5.7577e-06	2.0034e-09	4.476e-05	0.12864	0.89765
7	126869221	128778386	2784	50	-1.3218e-05	6.3134e-09	7.9457e-05	-0.16636	0.86788
7	128778386	130422414	2265	50	3.7533e-05	6.0225e-09	7.7605e-05	0.48364	0.62864
7	130422414	132805848	3667	50	-3.1985e-05	6.2154e-09	7.8838e-05	-0.4057	0.68496
7	132805848	134307596	2041	50	-1.441e-05	6.4314e-09	8.0196e-05	-0.17969	0.8574
7	134307596	135591083	2093	50	3.6735e-05	6.2225e-09	7.8883e-05	0.46569	0.64144
7	135591083	136876562	2042	50	2.5952e-06	6.3268e-09	7.9541e-05	0.032627	0.97397
7	136876562	138744679	2655	50	4.0551e-05	6.2582e-09	7.9109e-05	0.5126	0.60823
7	138744679	139933177	1329	50	-1.2217e-05	6.0786e-09	7.7965e-05	-0.1567	0.87548
7	139933177	140235210	700	50	-1.953e-05	4.7722e-09	6.9081e-05	-0.28272	0.77739
7	140235210	141226557	1091	50	3.1344e-05	5.1135e-09	7.1509e-05	0.43832	0.66115
7	141226557	142656310	1476	50	-2.3785e-05	6.3554e-09	7.9721e-05	-0.29835	0.76543
7	142656310	144968289	2823	50	3.3834e-05	6.7022e-09	8.1867e-05	0.41328	0.6794
7	144968289	146427960	2346	50	3.4244e-06	6.2753e-09	7.9217e-05	0.043229	0.96552
7	146427960	147815318	2756	50	6.045e-05	6.2266e-09	7.8909e-05	0.76608	0.44363
7	147815318	149840658	2969	50	-4.4124e-05	6.4147e-09	8.0092e-05	-0.55092	0.58169
7	149840658	150711505	1665	50	1.2303e-05	6.5962e-09	8.1217e-05	0.15148	0.8796
7	150711505	152249806	1997	50	-5.0291e-06	6.192e-09	7.8689e-05	-0.06391	0.94904
7	152249806	153674019	2810	50	7.118e-05	6.5561e-09	8.097e-05	0.87909	0.37935
7	153674019	154964730	2190	50	-5.1351e-05	6.0375e-09	7.7702e-05	-0.66088	0.50869
7	154964730	156065250	2434	50	6.8013e-05	6.3265e-09	7.9539e-05	0.85508	0.3925
7	156065250	157634597	2816	50	1.2635e-05	6.4544e-09	8.0339e-05	0.15728	0.87503
7	157634597	159128575	2640	50	3.5808e-07	6.2905e-09	7.9313e-05	0.0045148	0.9964
8	10422	1044217	1916	50	8.8052e-06	6.094e-09	7.8064e-05	0.11279	0.91019
8	1044217	1163245	374	25	-1.0648e-05	3.1676e-09	5.6282e-05	-0.18919	0.84995
8	1163245	2042942	2101	50	2.9091e-05	6.6035e-09	8.1262e-05	0.35799	0.72035
8	2042942	2573279	1028	50	-2.2922e-05	6.1429e-09	7.8377e-05	-0.29245	0.76994
8	2573279	3392926	2746	50	-2.7056e-05	6.2403e-09	7.8996e-05	-0.3425	0.73197
8	3392926	3783017	1771	50	1.6697e-05	6.1262e-09	7.827e-05	0.21333	0.83107
8	3783017	4480476	2637	50	-5.0391e-05	6.1831e-09	7.8633e-05	-0.64084	0.52163
8	4480476	5146927	2169	50	-1.0544e-05	6.4135e-09	8.0084e-05	-0.13167	0.89525
8	5146927	6142797	3682	50	4.6883e-05	6.1279e-09	7.8281e-05	0.5989	0.54924
8	6142797	7153079	2232	50	-2.1256e-05	6.5259e-09	8.0783e-05	-0.26313	0.79245
8	7153079	9154694	2540	50	-3.8704e-05	6.5316e-09	8.0818e-05	-0.4789	0.63201
8	9154694	9640787	1109	50	-3.6003e-06	5.8419e-09	7.6432e-05	-0.047105	0.96243
8	9640787	10463197	1896	50	2.3918e-05	6.4276e-09	8.0172e-05	0.29834	0.76545
8	10463197	11278998	1655	50	-5.0875e-05	6.3347e-09	7.9591e-05	-0.63921	0.52269
8	11278998	13491775	4129	50	-3.1966e-05	6.5435e-09	8.0892e-05	-0.39517	0.69272
8	13491775	13944992	1906	50	-1.7912e-05	6.2406e-09	7.8998e-05	-0.22674	0.82062
8	13944992	15991660	5213	50	-1.3642e-05	6.3914e-09	7.9946e-05	-0.17064	0.86451
8	15991660	17387876	2637	50	6.7416e-05	6.9238e-09	8.3209e-05	0.8102	0.41783
8	17387876	17836399	1186	50	-2.9003e-05	6.3727e-09	7.9829e-05	-0.36331	0.71637
8	17836399	19492840	3869	50	-1.2823e-05	6.0191e-09	7.7583e-05	-0.16528	0.86873
8	19492840	20060856	1290	50	-1.867e-06	6.0284e-09	7.7643e-05	-0.024046	0.98082
8	20060856	21661737	3125	50	1.2875e-06	6.3228e-09	7.9516e-05	0.016192	0.98708
8	21661737	22897057	1847	50	2.4851e-05	6.2494e-09	7.9053e-05	0.31436	0.75325
8	22897057	24674718	3017	50	-6.4414e-07	6.4268e-09	8.0168e-05	-0.0080349	0.99359
8	24674718	25483454	1295	50	5.5743e-05	5.9719e-09	7.7278e-05	0.72134	0.4707
8	25483454	26682525	2581	50	-6.3157e-05	6.8945e-09	8.3033e-05	-0.76063	0.44688
8	26682525	28162392	3125	50	3.0584e-05	6.3557e-09	7.9723e-05	0.38363	0.70126
8	28162392	29327896	1478	50	-2.1763e-05	6.4651e-09	8.0406e-05	-0.27067	0.78664
8	29327896	31133729	2430	50	1.8815e-05	5.805e-09	7.6191e-05	0.24695	0.80495
8	31133729	31548360	774	39	-1.4094e-05	3.4287e-09	5.8555e-05	-0.24069	0.80979
8	31548360	32977218	2143	50	-6.3433e-05	6.477e-09	8.048e-05	-0.78818	0.43059
8	32977218	35317232	3080	50	4.3194e-05	6.555e-09	8.0963e-05	0.53351	0.59368
8	35317232	37379389	1549	50	-1.8562e-05	6.445e-09	8.0281e-05	-0.23122	0.81715
8	37379389	38938806	1489	50	9.8056e-06	6.1484e-09	7.8412e-05	0.12505	0.90048
8	38938806	40703337	3186	50	2.8811e-06	6.3686e-09	7.9804e-05	0.036103	0.9712
8	40703337	41721454	1851	50	1.4375e-05	6.0548e-09	7.7813e-05	0.18473	0.85344
8	41721454	42773823	852	49	1.5072e-05	4.4353e-09	6.6598e-05	0.22631	0.82096
8	42773823	46841315	440	19	-2.2884e-05	2.6504e-09	5.1482e-05	-0.44451	0.65668
8	46841315	50082470	2340	50	-1.9807e-06	6.1863e-09	7.8653e-05	-0.025183	0.97991
8	50082470	53302930	4872	50	-7.9804e-07	6.0596e-09	7.7844e-05	-0.010252	0.99182
8	53302930	54418044	1985	50	1.367e-05	6.4622e-09	8.0388e-05	0.17005	0.86497
8	54418044	55945581	2038	50	-1.1944e-05	6.3178e-09	7.9485e-05	-0.15026	0.88056
8	55945581	56956383	1555	50	9.4582e-06	6.0883e-09	7.8028e-05	0.12122	0.90352
8	56956383	59068651	3739	50	-1.2254e-05	6.0818e-09	7.7986e-05	-0.15713	0.87514
8	59068651	59728100	1232	50	1.4009e-05	4.8414e-09	6.958e-05	0.20134	0.84044
8	59728100	62329099	3548	50	2.6496e-05	6.3521e-09	7.97e-05	0.33245	0.73955
8	62329099	63349306	1700	50	-5.6437e-06	5.7081e-09	7.5552e-05	-0.0747	0.94045
8	63349306	65232872	2562	50	-2.4182e-05	6.3057e-09	7.9408e-05	-0.30453	0.76072
8	65232872	66489090	1587	50	6.1037e-06	6.3456e-09	7.9659e-05	0.076623	0.93892
8	66489090	69863057	3981	50	4.407e-05	6.2831e-09	7.9266e-05	0.55598	0.57823
8	69863057	70867979	1673	50	3.0127e-05	6.4562e-09	8.0351e-05	0.37494	0.7077
8	70867979	72289454	2126	50	4.148e-05	6.549e-09	8.0926e-05	0.51256	0.60826
8	72289454	73817199	2909	50	2.833e-05	6.2688e-09	7.9176e-05	0.35781	0.72049
8	73817199	75445064	2433	50	-1.1967e-05	6.8427e-09	8.2721e-05	-0.14467	0.88497
8	75445064	76456542	1472	50	3.9879e-05	5.4957e-09	7.4133e-05	0.53794	0.59062
8	76456542	79132861	4110	50	-7.3028e-06	6.4032e-09	8.002e-05	-0.091262	0.92728
8	79132861	81956395	3582	50	4.2212e-05	6.1443e-09	7.8385e-05	0.53852	0.59022
8	81956395	82693739	969	50	1.9327e-05	4.5784e-09	6.7664e-05	0.28563	0.77516
8	82693739	84225589	2873	50	4.5128e-05	6.6768e-09	8.1711e-05	0.55228	0.58076
8	84225589	85955619	2482	50	9.5828e-06	6.444e-09	8.0275e-05	0.11938	0.90498
8	85955619	87411709	1182	49	-2.1929e-05	4.352e-09	6.5969e-05	-0.33241	0.73958
8	87411709	89085481	2515	50	-1.105e-05	6.3399e-09	7.9623e-05	-0.13878	0.88962
8	89085481	90638162	2294	50	8.329e-06	6.953e-09	8.3385e-05	0.099887	0.92043
8	90638162	93554386	2957	50	-1.3738e-05	6.1057e-09	7.8139e-05	-0.17582	0.86044
8	93554386	95005527	1516	50	-6.6164e-06	6.4083e-09	8.0052e-05	-0.082652	0.93413
8	95005527	96534806	2614	50	1.1833e-05	6.3117e-09	7.9446e-05	0.14894	0.8816
8	96534806	99401581	4356	50	1.163e-05	6.1335e-09	7.8317e-05	0.1485	0.88195
8	99401581	101620958	1659	50	3.0502e-05	6.2298e-09	7.8929e-05	0.38645	0.69916
8	101620958	104123306	3931	50	2.4538e-05	6.1986e-09	7.8731e-05	0.31167	0.75529
8	104123306	104988752	1818	50	4.5716e-05	4.5315e-09	6.7317e-05	0.67912	0.49706
8	104988752	107410754	3718	50	-6.9458e-05	6.2546e-09	7.9086e-05	-0.87826	0.3798
8	107410754	108648177	2002	50	8.7418e-06	6.3122e-09	7.9449e-05	0.11003	0.91239
8	108648177	109248173	912	42	-2.757e-06	3.6576e-09	6.0478e-05	-0.045587	0.96364
8	109248173	110484314	1915	50	-3.8838e-05	5.9844e-09	7.7359e-05	-0.50205	0.61564
8	110484314	111850847	1388	50	7.6553e-05	5.4429e-09	7.3776e-05	1.0376	0.29944
8	111850847	113064320	1437	44	3.0306e-05	3.9937e-09	6.3196e-05	0.47955	0.63155
8	113064320	116096495	4754	50	-7.026e-06	6.1572e-09	7.8468e-05	-0.089539	0.92865
8	116096495	119685457	4167	50	2.1473e-05	6.2446e-09	7.9023e-05	0.27173	0.78583
8	119685457	121201700	2398	50	-1.9568e-05	6.2233e-09	7.8888e-05	-0.24805	0.80409
8	121201700	124861459	5476	50	7.6496e-06	5.9184e-09	7.6931e-05	0.099434	0.92079
8	124861459	125683719	1336	50	1.1563e-05	6.2312e-09	7.8938e-05	0.14648	0.88354
8	125683719	126410917	1210	50	-2.4219e-06	5.9829e-09	7.7349e-05	-0.031312	0.97502
8	126410917	128659111	3958	50	-9.0568e-06	6.2602e-09	7.9121e-05	-0.11447	0.90887
8	128659111	130381139	2779	50	-1.3925e-05	6.1362e-09	7.8334e-05	-0.17776	0.85891
8	130381139	131639625	2181	50	-4.9856e-05	6.3221e-09	7.9512e-05	-0.62703	0.53064
8	131639625	133351144	3284	50	1.3342e-05	6.0684e-09	7.79e-05	0.17127	0.86401
8	133351144	134570001	2365	50	-2.3064e-05	6.4559e-09	8.0349e-05	-0.28705	0.77408
8	134570001	136035605	3207	50	1.0093e-05	6.5478e-09	8.0919e-05	0.12473	0.90074
8	136035605	137524151	2471	50	4.7754e-06	6.2756e-09	7.9219e-05	0.060281	0.95193
8	137524151	139254830	3713	50	-2.44e-05	6.3386e-09	7.9616e-05	-0.30647	0.75925
8	139254830	140725643	2590	50	-5.3352e-05	6.5184e-09	8.0737e-05	-0.66082	0.50873
8	140725643	143044914	3470	50	2.0077e-05	6.3554e-09	7.9721e-05	0.25184	0.80116
8	143044914	144236881	2395	50	-4.4535e-05	6.0492e-09	7.7777e-05	-0.57259	0.56692
8	144236881	146303867	2183	50	-2.932e-05	5.8732e-09	7.6637e-05	-0.38259	0.70203
9	10023	1079707	2333	50	-7.5062e-06	6.4811e-09	8.0505e-05	-0.093239	0.92571
9	1079707	1916877	2015	50	1.8613e-05	5.9957e-09	7.7432e-05	0.24038	0.81004
9	1916877	3190064	2758	50	1.7986e-05	5.9769e-09	7.7311e-05	0.23264	0.81604
9	3190064	4495328	2375	50	-5.2107e-06	6.1362e-09	7.8334e-05	-0.066519	0.94696
9	4495328	4884926	856	50	2.3789e-05	6.1183e-09	7.822e-05	0.30413	0.76103
9	4884926	6557589	2249	50	1.1889e-05	6.7111e-09	8.1921e-05	0.14513	0.88461
9	6557589	7154923	1494	50	-4.2203e-05	6.5785e-09	8.1108e-05	-0.52034	0.60283
9	7154923	8456299	3155	50	1.1984e-05	6.0315e-09	7.7663e-05	0.1543	0.87737
9	8456299	9166403	1459	50	-1.2801e-05	6.2631e-09	7.914e-05	-0.16176	0.8715
9	9166403	10879253	3855	50	1.7951e-05	6.2108e-09	7.8809e-05	0.22778	0.81982
9	10879253	12276489	3197	50	1.698e-05	6.045e-09	7.775e-05	0.21839	0.82712
9	12276489	14836363	4845	50	1.0084e-05	5.922e-09	7.6954e-05	0.13104	0.89575
9	14836363	16659655	3147	50	-8.4327e-07	6.1205e-09	7.8233e-05	-0.010779	0.9914
9	16659655	18661051	4052	50	3.2425e-05	7.1585e-09	8.4608e-05	0.38324	0.70154
9	18661051	20463534	3156	50	-2.0182e-05	6.0047e-09	7.749e-05	-0.26045	0.79452
9	20463534	22206559	2566	50	2.1384e-05	6.474e-09	8.0461e-05	0.26576	0.79042
9	22206559	24158518	2548	50	2.0273e-06	6.2074e-09	7.8787e-05	0.025731	0.97947
9	24158518	25330810	1475	50	1.0101e-05	6.4512e-09	8.032e-05	0.12576	0.89993
9	25330810	26111757	1290	50	2.6627e-06	6.0765e-09	7.7952e-05	0.034159	0.97275
9	26111757	28224283	3671	50	4.7094e-06	6.28e-09	7.9247e-05	0.059428	0.95261
9	28224283	28811584	1103	50	-4.8363e-06	5.9505e-09	7.7139e-05	-0.062695	0.95001
9	28811584	30387392	3311	50	4.9361e-05	6.3848e-09	7.9905e-05	0.61775	0.53674
9	30387392	31310383	1633	50	-4.338e-05	5.5444e-09	7.4461e-05	-0.58259	0.56017
9	31310383	32019368	1523	50	-2.1222e-05	4.2542e-09	6.5225e-05	-0.32537	0.7449
9	32019368	33578334	2870	50	-8.3304e-06	6.4184e-09	8.0115e-05	-0.10398	0.91718
9	33578334	34642243	1714	50	4.3812e-05	5.3239e-09	7.2965e-05	0.60045	0.54821
9	34642243	36743283	2455	50	-2.7184e-05	6.5161e-09	8.0722e-05	-0.33676	0.7363
9	36743283	38641599	2949	50	-2.3193e-05	6.0227e-09	7.7606e-05	-0.29885	0.76505
9	38641599	65472190	366	36	-2.7018e-05	2.4774e-09	4.9773e-05	-0.54282	0.58725
9	65472190	72512711	2281	50	3.1037e-05	6.2829e-09	7.9265e-05	0.39156	0.69538
9	72512711	72753755	443	22	-2.1629e-06	1.7478e-09	4.1807e-05	-0.051736	0.95874
9	72753755	74253040	2425	50	-3.5742e-05	6.5069e-09	8.0665e-05	-0.44309	0.6577
9	74253040	76203946	2738	50	-1.38e-05	6.3993e-09	7.9996e-05	-0.17251	0.86304
9	76203946	76973081	949	42	1.4652e-05	4.2512e-09	6.5202e-05	0.22471	0.8222
9	76973081	78900183	3359	50	1.9927e-05	6.1286e-09	7.8286e-05	0.25454	0.79908
9	78900183	79471208	1148	50	-4.2818e-05	6.2112e-09	7.8811e-05	-0.5433	0.58692
9	79471208	81079055	2445	50	-1.869e-05	6.1961e-09	7.8715e-05	-0.23744	0.81232
9	81079055	82590928	2233	50	-9.9271e-06	6.2905e-09	7.9313e-05	-0.12516	0.90039
9	82590928	84211233	3479	50	8.7044e-06	6.2028e-09	7.8758e-05	0.11052	0.912
9	84211233	85440801	1317	50	-2.0924e-05	6.4873e-09	8.0544e-05	-0.25979	0.79503
9	85440801	86938196	2485	50	3.4644e-05	6.605e-09	8.1271e-05	0.42627	0.66991
9	86938196	88109333	1792	50	-2.914e-05	6.3061e-09	7.9411e-05	-0.36695	0.71365
9	88109333	88590417	381	26	6.4257e-06	2.1325e-09	4.6179e-05	0.13915	0.88933
9	88590417	90136246	2353	50	1.0986e-05	6.1138e-09	7.8191e-05	0.1405	0.88826
9	90136246	92528698	4213	50	-5.6325e-06	6.1306e-09	7.8298e-05	-0.071937	0.94265
9	92528698	94167203	2702	50	1.8667e-05	6.5656e-09	8.1028e-05	0.23038	0.8178
9	94167203	96671698	3852	50	1.7775e-05	6.4131e-09	8.0082e-05	0.22196	0.82435
9	96671698	98922040	3106	50	7.129e-06	6.7616e-09	8.2229e-05	0.086697	0.93091
9	98922040	101592859	3441	50	-5.8932e-05	6.8328e-09	8.2661e-05	-0.71294	0.47588
9	101592859	104624437	4170	50	-1.9745e-05	5.9935e-09	7.7418e-05	-0.25505	0.79869
9	104624437	105967976	3241	50	-2.9646e-05	6.7692e-09	8.2275e-05	-0.36033	0.7186
9	105967976	107581749	3020	50	-2.0323e-05	6.6016e-09	8.125e-05	-0.25012	0.80249
9	107581749	109298754	2618	50	-1.5595e-06	6.1783e-09	7.8602e-05	-0.019841	0.98417
9	109298754	110695062	2282	50	3.8429e-05	6.4859e-09	8.0535e-05	0.47717	0.63324
9	110695062	112778024	4159	50	4.8318e-06	6.2468e-09	7.9037e-05	0.061134	0.95125
9	112778024	114831082	3949	50	-6.7559e-05	6.2586e-09	7.9111e-05	-0.85398	0.39312
9	114831082	115693145	1431	50	4.9663e-06	5.6789e-09	7.5358e-05	0.065902	0.94746
9	115693145	117019801	2337	50	-3.2554e-05	6.3681e-09	7.98e-05	-0.40794	0.68332
9	117019801	117921960	1545	50	-6.7244e-06	6.1883e-09	7.8666e-05	-0.085481	0.93188
9	117921960	121321537	5746	50	7.6184e-06	6.1483e-09	7.8411e-05	0.097159	0.9226
9	121321537	122260297	1326	50	6.404e-06	6.0939e-09	7.8064e-05	0.082036	0.93462
9	122260297	124871322	2958	50	-2.8946e-05	6.1697e-09	7.8547e-05	-0.36851	0.71249
9	124871322	126971887	2604	50	8.9154e-06	6.3227e-09	7.9515e-05	0.11212	0.91073
9	126971887	129059665	2073	50	-1.0262e-05	6.2171e-09	7.8849e-05	-0.13015	0.89645
9	129059665	130055510	1275	50	2.1986e-05	6.1855e-09	7.8648e-05	0.27955	0.77983
9	130055510	132165470	1996	50	3.124e-06	6.305e-09	7.9404e-05	0.039343	0.96862
9	132165470	133223217	1682	50	2.8298e-05	6.1492e-09	7.8417e-05	0.36087	0.7182
9	133223217	134127888	1381	50	-2.6845e-05	6.2957e-09	7.9346e-05	-0.33833	0.73511
9	134127888	135298842	1712	50	-2.9112e-06	6.6023e-09	8.1255e-05	-0.035828	0.97142
9	135298842	137041122	3047	50	-6.3266e-06	6.388e-09	7.9925e-05	-0.079157	0.93691
9	137041122	137589364	904	50	1.1442e-05	6.2488e-09	7.9049e-05	0.14474	0.88491
9	137589364	138938978	2795	50	5.679e-06	5.9299e-09	7.7006e-05	0.073748	0.94121
9	138938978	139500342	687	50	-2.9367e-05	5.773e-09	7.5981e-05	-0.3865	0.69913
9	139500342	141144796	1367	50	6.6835e-06	5.864e-09	7.6577e-05	0.087278	0.93045
10	60523	751339	485	32	1.5606e-05	4.0505e-09	6.3644e-05	0.2452	0.8063
10	751339	1523544	1453	50	2.9086e-05	6.4993e-09	8.0619e-05	0.36079	0.71826
10	1523544	2254500	1855	50	-2.2116e-05	6.5216e-09	8.0757e-05	-0.27385	0.7842
10	2254500	3352699	2637	50	1.4191e-05	6.0063e-09	7.75e-05	0.18311	0.85471
10	3352699	4572274	2340	50	-3.9332e-06	6.1167e-09	7.8209e-05	-0.050291	0.95989
10	4572274	5983762	3298	50	-5.7676e-06	6.2496e-09	7.9054e-05	-0.072957	0.94184
10	5983762	7171484	2603	50	-2.219e-05	6.2541e-09	7.9083e-05	-0.28059	0.77902
10	7171484	8774665	3485	50	-1.1844e-05	6.2148e-09	7.8834e-05	-0.15024	0.88058
10	8774665	10249396	2699	50	4.5177e-05	6.4719e-09	8.0448e-05	0.56157	0.57441
10	10249396	12586797	4388	50	-6.635e-06	6.3098e-09	7.9434e-05	-0.083528	0.93343
10	12586797	13321600	1679	50	-1.6981e-05	6.4125e-09	8.0078e-05	-0.21206	0.83206
10	13321600	15026068	3519	50	-2.7618e-05	6.0332e-09	7.7674e-05	-0.35556	0.72217
10	15026068	16551767	2583	50	1.3832e-05	6.1561e-09	7.8461e-05	0.17629	0.86007
10	16551767	18537267	3221	50	-6.8827e-06	6.116e-09	7.8205e-05	-0.08801	0.92987
10	18537267	19716878	2846	50	6.5922e-05	6.4762e-09	8.0475e-05	0.81917	0.41269
10	19716878	22772283	4291	50	2.0447e-05	6.3769e-09	7.9855e-05	0.25605	0.79791
10	22772283	23175132	515	30	2.8176e-05	3.0635e-09	5.5349e-05	0.50906	0.61071
10	23175132	25578596	3251	50	5.1569e-05	6.2888e-09	7.9302e-05	0.65028	0.51551
10	25578596	26888684	3258	50	7.2535e-06	6.7072e-09	8.1897e-05	0.088568	0.92942
10	26888684	29323236	4710	50	2.3428e-06	6.3173e-09	7.9481e-05	0.029476	0.97648
10	29323236	29783692	1163	50	-4.4081e-06	6.3022e-09	7.9387e-05	-0.055527	0.95572
10	29783692	30458838	1482	50	6.8975e-05	6.5908e-09	8.1184e-05	0.84962	0.39554
10	30458838	31907519	2401	50	-1.7102e-05	6.4552e-09	8.0344e-05	-0.21285	0.83144
10	31907519	33707968	3168	50	-6.8613e-05	6.6682e-09	8.1659e-05	-0.84023	0.40078
10	33707968	35109355	2006	50	3.7759e-05	6.4792e-09	8.0494e-05	0.46909	0.63901
10	35109355	36572508	2046	50	3.2319e-05	6.3367e-09	7.9603e-05	0.406	0.68474
10	36572508	37790029	1818	50	2.4646e-05	6.0566e-09	7.7824e-05	0.31668	0.75148
10	37790029	42372579	2016	29	-1.863e-05	3.6743e-09	6.0616e-05	-0.30735	0.75858
10	42372579	43894771	2470	50	7.4224e-06	6.4564e-09	8.0352e-05	0.092374	0.9264
10	43894771	44730075	1563	50	-3.8902e-05	6.0762e-09	7.795e-05	-0.49906	0.61774
10	44730075	48760450	3635	50	-2.4144e-05	6.3484e-09	7.9677e-05	-0.30302	0.76187
10	48760450	50840915	2589	50	7.1314e-06	6.504e-09	8.0647e-05	0.088427	0.92954
10	50840915	53616629	2863	50	-3.723e-05	6.2704e-09	7.9186e-05	-0.47016	0.63824
10	53616629	55103572	3064	50	1.2747e-05	6.4183e-09	8.0114e-05	0.15911	0.87358
10	55103572	57031140	4221	50	-1.5983e-05	6.1464e-09	7.8399e-05	-0.20387	0.83845
10	57031140	57662146	1065	37	2.8861e-05	3.2925e-09	5.738e-05	0.50298	0.61498
10	57662146	58959528	2607	50	1.1963e-05	5.1287e-09	7.1615e-05	0.16705	0.86733
10	58959528	60289987	2710	50	2.1995e-05	6.0567e-09	7.7825e-05	0.28262	0.77747
10	60289987	61891409	2268	50	4.6762e-05	6.2431e-09	7.9014e-05	0.59182	0.55397
10	61891409	62659679	1355	50	5.2012e-05	5.9031e-09	7.6832e-05	0.67695	0.49844
10	62659679	63341695	664	35	-2.0732e-05	3.0111e-09	5.4874e-05	-0.37781	0.70557
10	63341695	65794114	3844	50	-2.8717e-05	6.135e-09	7.8326e-05	-0.36663	0.71389
10	65794114	67549615	2754	50	-8.494e-05	6.1866e-09	7.8655e-05	-1.0799	0.28018
10	67549615	69900148	4537	50	2.8958e-05	6.1139e-09	7.8192e-05	0.37035	0.71112
10	69900148	70195991	585	28	2.3095e-05	2.2505e-09	4.744e-05	0.48683	0.62638
10	70195991	72220850	3845	50	6.1259e-05	6.2963e-09	7.9349e-05	0.77201	0.44011
10	72220850	73508512	2866	50	-3.0718e-05	6.0803e-09	7.7976e-05	-0.39394	0.69362
10	73508512	75422550	1832	50	1.8177e-05	6.1732e-09	7.857e-05	0.23134	0.81705
10	75422550	78706814	3128	50	8.6327e-05	6.8235e-09	8.2605e-05	1.0451	0.296
10	78706814	80876749	3440	50	1.8568e-05	6.426e-09	8.0162e-05	0.23163	0.81682
10	80876749	82414679	2896	50	-1.7863e-06	6.5192e-09	8.0742e-05	-0.022124	0.98235
10	82414679	84383745	3415	50	-3.8559e-06	6.3806e-09	7.9878e-05	-0.048272	0.9615
10	84383745	85458703	2367	50	4.3429e-05	6.3326e-09	7.9577e-05	0.54574	0.58524
10	85458703	87937577	4567	50	-1.5526e-05	5.7766e-09	7.6004e-05	-0.20428	0.83814
10	87937577	89127064	1537	50	-1.3048e-05	6.4575e-09	8.0359e-05	-0.16237	0.87101
10	89127064	91013381	2575	50	2.7111e-05	6.4684e-09	8.0426e-05	0.33709	0.73605
10	91013381	92006581	1656	50	1.1593e-05	5.807e-09	7.6203e-05	0.15214	0.87908
10	92006581	93335047	1981	50	-7.8108e-07	6.2902e-09	7.9311e-05	-0.0098484	0.99214
10	93335047	95396368	3168	50	1.4803e-05	6.6801e-09	8.1732e-05	0.18111	0.85628
10	95396368	96221243	1015	50	3.0125e-06	5.5598e-09	7.4564e-05	0.040401	0.96777
10	96221243	97822357	2744	50	-2.4001e-05	6.2895e-09	7.9306e-05	-0.30264	0.76216
10	97822357	100241302	3382	50	3.3214e-06	6.1102e-09	7.8167e-05	0.042491	0.96611
10	100241302	100668400	600	23	1.9745e-05	2.2793e-09	4.7742e-05	0.41359	0.67917
10	100668400	102949239	3030	50	-7.6875e-06	6.599e-09	8.1234e-05	-0.094633	0.92461
10	102949239	104380410	1400	50	-1.9731e-05	6.3362e-09	7.96e-05	-0.24788	0.80423
10	104380410	106695048	2900	50	-4.7359e-05	6.4979e-09	8.061e-05	-0.58751	0.55686
10	106695048	108726686	3248	50	2.8608e-05	6.276e-09	7.9221e-05	0.36111	0.71802
10	108726686	110317705	3103	50	1.4424e-05	5.9565e-09	7.7178e-05	0.18689	0.85175
10	110317705	112561493	3289	50	1.8254e-05	6.2356e-09	7.8966e-05	0.23116	0.81719
10	112561493	115328432	3658	50	2.4196e-05	6.3874e-09	7.9921e-05	0.30274	0.76209
10	115328432	116421406	1836	50	-1.0375e-05	6.5042e-09	8.0649e-05	-0.12865	0.89764
10	116421406	119523934	3940	50	-3.1116e-05	6.7557e-09	8.2193e-05	-0.37857	0.70501
10	119523934	120591353	1619	50	-4.3193e-06	6.152e-09	7.8435e-05	-0.055068	0.95608
10	120591353	122407323	3119	50	7.7102e-06	6.7168e-09	8.1956e-05	0.094078	0.92505
10	122407323	123231465	1450	50	3.6992e-07	6.4765e-09	8.0477e-05	0.0045966	0.99633
10	123231465	123900545	1296	50	-1.2883e-05	5.8375e-09	7.6404e-05	-0.16861	0.8661
10	123900545	125869346	3612	50	-7.3345e-05	6.3223e-09	7.9513e-05	-0.92243	0.3563
10	125869346	128001098	3959	50	3.2481e-05	6.3965e-09	7.9978e-05	0.40612	0.68466
10	128001098	129154362	1927	50	6.7848e-06	6.1004e-09	7.8105e-05	0.086867	0.93078
10	129154362	130844284	4073	50	-3.3188e-05	6.1495e-09	7.8419e-05	-0.42321	0.67214
10	130844284	131741327	1642	50	-7.4342e-06	6.1417e-09	7.8369e-05	-0.094861	0.92443
10	131741327	132580245	2000	50	-1.0817e-05	6.6002e-09	8.1242e-05	-0.13315	0.89408
10	132580245	134336329	4450	50	-9.9215e-06	6.2051e-09	7.8772e-05	-0.12595	0.89977
10	134336329	134494673	156	11	-2.1114e-05	1.2544e-09	3.5417e-05	-0.59614	0.55108
10	134494673	135523865	1453	50	-1.6965e-05	6.079e-09	7.7968e-05	-0.21759	0.82775
11	70855	1213590	1815	50	3.414e-05	6.069e-09	7.7904e-05	0.43824	0.66122
11	1213590	3665481	4576	50	-7.8728e-06	6.2515e-09	7.9066e-05	-0.099573	0.92068
11	3665481	4746709	1936	50	2.1022e-05	6.3612e-09	7.9757e-05	0.26358	0.79211
11	4746709	6322869	4210	50	-4.8107e-06	6.1738e-09	7.8574e-05	-0.061225	0.95118
11	6322869	7436701	1989	50	8.2335e-06	6.3649e-09	7.978e-05	0.1032	0.9178
11	7436701	8333274	1947	50	-3.4329e-05	6.3395e-09	7.9621e-05	-0.43115	0.66636
11	8333274	9087317	1186	50	6.5543e-06	6.2904e-09	7.9312e-05	0.08264	0.93414
11	9087317	10952027	3221	50	8.0792e-05	6.4583e-09	8.0364e-05	1.0053	0.31474
11	10952027	12564229	3698	50	1.1871e-05	6.1567e-09	7.8465e-05	0.15129	0.87974
11	12564229	13373124	1510	50	-1.792e-05	6.0594e-09	7.7842e-05	-0.23021	0.81793
11	13373124	15742552	3113	50	-3.1187e-06	6.0423e-09	7.7732e-05	-0.040121	0.968
11	15742552	17578402	2425	50	4.8432e-05	6.3904e-09	7.994e-05	0.60585	0.54461
11	17578402	19569535	3492	50	2.7148e-05	6.0347e-09	7.7683e-05	0.34947	0.72674
11	19569535	21017138	2736	50	2.0275e-05	6.5807e-09	8.1122e-05	0.24993	0.80264
11	21017138	22374142	2499	50	-1.7753e-05	6.0022e-09	7.7474e-05	-0.22915	0.81875
11	22374142	24088517	3377	50	-3.0515e-07	6.8638e-09	8.2848e-05	-0.0036832	0.99706
11	24088517	26045753	4439	50	-2.689e-05	6.4442e-09	8.0276e-05	-0.33497	0.73765
11	26045753	27020461	1729	50	1.5093e-06	6.1458e-09	7.8395e-05	0.019253	0.98464
11	27020461	28481593	1569	50	1.8215e-05	6.3341e-09	7.9587e-05	0.22887	0.81897
11	28481593	30141357	1899	50	-4.6791e-06	6.1794e-09	7.8609e-05	-0.059523	0.95254
11	30141357	32276901	2486	50	-7.8223e-06	6.5035e-09	8.0644e-05	-0.096998	0.92273
11	32276901	33958739	2470	50	3.8742e-06	6.3369e-09	7.9605e-05	0.048667	0.96118
11	33958739	35502605	3114	50	-1.0504e-05	6.2655e-09	7.9155e-05	-0.13271	0.89443
11	35502605	37116815	2666	50	1.7533e-05	5.8549e-09	7.6518e-05	0.22913	0.81876
11	37116815	39382003	3012	50	-2.2825e-05	6.1039e-09	7.8127e-05	-0.29216	0.77017
11	39382003	42310003	4443	50	-2.8706e-05	6.2412e-09	7.9001e-05	-0.36336	0.71634
11	42310003	44693799	4156	50	-1.543e-05	6.1628e-09	7.8503e-05	-0.19655	0.84418
11	44693799	47006137	2773	50	-3.9245e-05	6.5563e-09	8.0971e-05	-0.48468	0.6279
11	47006137	49866050	3989	50	-3.155e-06	6.3196e-09	7.9496e-05	-0.039688	0.96834
11	49866050	54695473	3430	21	-5.8487e-06	4.665e-09	6.8301e-05	-0.085632	0.93176
11	54695473	55082657	679	11	2.4721e-05	1.5798e-09	3.9746e-05	0.62197	0.53396
11	55082657	58457495	7314	50	8.449e-06	6.2119e-09	7.8816e-05	0.1072	0.91463
11	58457495	58780549	406	18	3.093e-05	1.6467e-09	4.058e-05	0.7622	0.44594
11	58780549	62223771	4327	50	3.4249e-05	6.3394e-09	7.9621e-05	0.43015	0.66709
11	62223771	63804569	1393	50	2.0976e-05	6.091e-09	7.8045e-05	0.26877	0.78811
11	63804569	65898631	2015	50	-4.5905e-05	6.4949e-09	8.0591e-05	-0.5696	0.56895
11	65898631	68005825	1983	50	5.103e-06	6.6594e-09	8.1605e-05	0.062533	0.95014
11	68005825	69516130	2230	50	-3.6868e-05	6.4778e-09	8.0485e-05	-0.45808	0.6469
11	69516130	70926292	2354	50	1.8072e-06	6.0405e-09	7.7721e-05	0.023252	0.98145
11	70926292	72286017	1643	50	-2.3571e-05	6.1671e-09	7.8531e-05	-0.30015	0.76406
11	72286017	74412351	2624	50	1.4311e-05	6.7257e-09	8.201e-05	0.1745	0.86147
11	74412351	76797209	2965	50	-1.1146e-05	6.0806e-09	7.7978e-05	-0.14293	0.88634
11	76797209	78355058	2048	50	-2.4732e-05	6.2857e-09	7.9282e-05	-0.31194	0.75508
11	78355058	80722373	3692	50	-3.5342e-06	5.7915e-09	7.6102e-05	-0.04644	0.96296
11	80722373	81266712	1129	50	-1.4752e-05	5.4299e-09	7.3688e-05	-0.20019	0.84133
11	81266712	84381272	5262	50	-1.2275e-06	5.9302e-09	7.7008e-05	-0.01594	0.98728
11	84381272	86619301	3246	50	-3.4204e-05	6.17e-09	7.855e-05	-0.43544	0.66324
11	86619301	87430235	1814	50	2.1534e-05	5.7251e-09	7.5665e-05	0.28459	0.77596
11	87430235	89208936	2795	50	3.2589e-06	6.0024e-09	7.7475e-05	0.042064	0.96645
11	89208936	90966490	2426	50	8.5777e-08	6.5643e-09	8.102e-05	0.0010587	0.99916
11	90966490	92077144	1763	50	-4.9975e-05	6.2616e-09	7.913e-05	-0.63156	0.52768
11	92077144	93276157	1688	50	4.8617e-06	6.4161e-09	8.01e-05	0.060695	0.9516
11	93276157	94242260	1356	50	-1.4348e-05	5.0824e-09	7.1291e-05	-0.20126	0.8405
11	94242260	95726041	2025	50	1.3174e-05	6.3341e-09	7.9587e-05	0.16553	0.86853
11	95726041	97057058	1950	50	-1.3522e-05	6.0079e-09	7.7511e-05	-0.17445	0.86151
11	97057058	98705065	3174	50	-4.035e-05	6.4964e-09	8.06e-05	-0.50061	0.61664
11	98705065	100417169	3622	50	-4.5791e-06	6.4373e-09	8.0233e-05	-0.057073	0.95449
11	100417169	101331121	1931	50	-1.6187e-05	6.1574e-09	7.8469e-05	-0.20629	0.83657
11	101331121	103959636	5335	50	-1.8036e-05	6.2928e-09	7.9327e-05	-0.22736	0.82014
11	103959636	104873284	1383	45	2.0143e-05	3.864e-09	6.2161e-05	0.32404	0.74591
11	104873284	106520894	2238	50	1.1332e-05	6.2574e-09	7.9103e-05	0.14325	0.88609
11	106520894	107844200	2305	50	4.3105e-07	6.4996e-09	8.062e-05	0.0053467	0.99573
11	107844200	108437037	577	19	-4.9628e-05	2.4365e-09	4.9361e-05	-1.0054	0.3147
11	108437037	109866116	1581	50	-3.127e-05	6.2677e-09	7.9169e-05	-0.39498	0.69286
11	109866116	111114397	2065	50	-1.6638e-05	6.3043e-09	7.94e-05	-0.20954	0.83402
11	111114397	112459488	1388	50	1.141e-05	6.1132e-09	7.8187e-05	0.14594	0.88397
11	112459488	114257728	2913	50	-4.494e-05	6.4081e-09	8.0051e-05	-0.56139	0.57453
11	114257728	114830666	894	43	-2.5937e-05	3.6456e-09	6.0378e-05	-0.42957	0.66751
11	114830666	116383348	2243	50	3.432e-05	6.0902e-09	7.804e-05	0.43978	0.6601
11	116383348	117747110	2478	50	-2.5478e-05	6.0578e-09	7.7832e-05	-0.32735	0.7434
11	117747110	119215476	2081	50	7.3917e-06	6.2951e-09	7.9342e-05	0.093163	0.92577
11	119215476	120766806	2665	50	1.7283e-05	6.0635e-09	7.7868e-05	0.22195	0.82435
11	120766806	121175943	705	38	2.7952e-06	3.7225e-09	6.1013e-05	0.045813	0.96346
11	121175943	122591910	1912	50	-8.4545e-06	6.5625e-09	8.1009e-05	-0.10436	0.91688
11	122591910	123500117	1601	50	-1.0246e-05	5.9538e-09	7.7161e-05	-0.13279	0.89436
11	123500117	124495528	2004	50	1.414e-05	5.9479e-09	7.7123e-05	0.18334	0.85453
11	124495528	126311320	3226	50	4.6584e-05	6.2939e-09	7.9334e-05	0.58719	0.55708
11	126311320	127316679	1996	50	1.4192e-05	6.6331e-09	8.1444e-05	0.17425	0.86167
11	127316679	128188537	1368	50	-6.7086e-06	6.1283e-09	7.8284e-05	-0.085697	0.93171
11	128188537	130342575	3301	50	-1.4299e-05	6.0796e-09	7.7972e-05	-0.18339	0.85449
11	130342575	131074612	1378	50	-4.7353e-05	6.1403e-09	7.836e-05	-0.6043	0.54565
11	131074612	133000046	3520	50	-1.4956e-05	6.1575e-09	7.847e-05	-0.1906	0.84884
11	133000046	134205993	1750	50	-6.365e-05	6.9231e-09	8.3205e-05	-0.76498	0.44428
11	134205993	134946452	2029	50	-1.6833e-05	5.9204e-09	7.6944e-05	-0.21877	0.82683
12	61107	1080331	1496	50	1.7889e-05	6.2293e-09	7.8926e-05	0.22666	0.82069
12	1080331	2544786	2174	50	-9.9497e-06	6.0545e-09	7.7811e-05	-0.12787	0.89825
12	2544786	3677037	2032	50	8.5282e-06	6.0641e-09	7.7872e-05	0.10952	0.91279
12	3677037	4417679	1330	50	1.879e-05	6.2093e-09	7.8799e-05	0.23846	0.81152
12	4417679	5321472	1535	50	6.8587e-06	6.095e-09	7.807e-05	0.087853	0.92999
12	5321472	6419753	2000	50	3.6067e-05	6.2299e-09	7.8929e-05	0.45695	0.6477
12	6419753	8377536	2121	50	-9.9462e-06	6.4043e-09	8.0027e-05	-0.12429	0.90109
12	8377536	9031395	440	42	-8.7997e-06	3.3814e-09	5.8149e-05	-0.15133	0.87972
12	9031395	10481534	2150	50	1.1268e-05	6.0686e-09	7.7902e-05	0.14464	0.88499
12	10481534	11754846	2137	50	-8.0917e-06	6.3385e-09	7.9614e-05	-0.10164	0.91905
12	11754846	12733528	1733	50	-8.452e-06	6.5121e-09	8.0697e-05	-0.10474	0.91658
12	12733528	15241484	4131	50	6.6585e-05	6.0499e-09	7.7781e-05	0.85606	0.39196
12	15241484	16310460	955	50	5.918e-06	5.2667e-09	7.2572e-05	0.081546	0.93501
12	16310460	18087873	2401	50	1.4254e-05	6.1867e-09	7.8655e-05	0.18122	0.8562
12	18087873	20863943	5221	50	7.8619e-06	6.0362e-09	7.7693e-05	0.10119	0.9194
12	20863943	23820634	4631	50	7.2933e-06	6.3539e-09	7.9711e-05	0.091496	0.9271
12	23820634	25371083	2727	50	-3.244e-06	6.4314e-09	8.0196e-05	-0.040451	0.96773
12	25371083	27799773	4434	50	1.6104e-05	6.0495e-09	7.7778e-05	0.20705	0.83597
12	27799773	29651255	3227	50	1.3954e-05	6.4184e-09	8.0115e-05	0.17418	0.86173
12	29651255	30512406	2287	50	-1.7157e-05	6.5133e-09	8.0705e-05	-0.21258	0.83165
12	30512406	32165592	3270	50	-1.3519e-05	6.1807e-09	7.8618e-05	-0.17196	0.86347
12	32165592	33076989	2225	50	5.101e-05	6.5112e-09	8.0692e-05	0.63215	0.52729
12	33076989	37856717	2757	50	1.6225e-05	6.1535e-09	7.8445e-05	0.20684	0.83614
12	37856717	39227169	1597	29	-4.9839e-06	3.9035e-09	6.2478e-05	-0.079771	0.93642
12	39227169	40816185	2190	50	4.4285e-05	7.4085e-09	8.6073e-05	0.5145	0.6069
12	40816185	41658586	1545	50	4.9655e-05	6.4557e-09	8.0347e-05	0.61801	0.53657
12	41658586	43984474	4217	50	-6.9547e-06	6.3863e-09	7.9914e-05	-0.087027	0.93065
12	43984474	46024229	2404	50	1.5107e-05	6.6381e-09	8.1475e-05	0.18542	0.8529
12	46024229	47714793	2144	50	-3.4727e-05	6.4149e-09	8.0093e-05	-0.43358	0.66459
12	47714793	49001866	2747	50	7.0661e-05	6.6529e-09	8.1565e-05	0.86631	0.38632
12	49001866	51776494	2973	50	-1.6109e-05	6.55e-09	8.0932e-05	-0.19904	0.84223
12	51776494	53039004	2327	50	1.6239e-05	5.9965e-09	7.7437e-05	0.20971	0.8339
12	53039004	54778823	2283	50	-7.6421e-06	6.226e-09	7.8905e-05	-0.096852	0.92284
12	54778823	55665837	1398	50	-3.9291e-05	6.0017e-09	7.7471e-05	-0.50717	0.61203
12	55665837	57548860	1786	50	-4.7861e-05	6.7004e-09	8.1856e-05	-0.5847	0.55875
12	57548860	59308666	2012	50	2.7536e-05	6.3636e-09	7.9772e-05	0.34518	0.72996
12	59308666	61123729	2355	50	-1.4938e-05	6.2064e-09	7.878e-05	-0.18962	0.84961
12	61123729	64032461	5100	50	-5.5289e-05	6.1912e-09	7.8684e-05	-0.70267	0.48226
12	64032461	65559695	1851	50	1.5209e-05	6.4847e-09	8.0528e-05	0.18887	0.85019
12	65559695	67181144	2040	50	1.5727e-05	6.4758e-09	8.0472e-05	0.19543	0.84505
12	67181144	67909729	1261	50	1.3528e-05	5.0631e-09	7.1155e-05	0.19012	0.84921
12	67909729	69826542	3028	50	3.4589e-06	6.0115e-09	7.7534e-05	0.044612	0.96442
12	69826542	70957987	2334	50	1.8716e-05	6.4253e-09	8.0158e-05	0.23349	0.81538
12	70957987	72645075	2418	50	-2.2636e-05	6.3956e-09	7.9973e-05	-0.28305	0.77714
12	72645075	73818454	1766	50	-2.6171e-05	5.8948e-09	7.6778e-05	-0.34087	0.7332
12	73818454	76511314	3828	50	2.2937e-05	6.1311e-09	7.8302e-05	0.29293	0.76958
12	76511314	78570570	3453	50	2.4012e-05	6.1117e-09	7.8178e-05	0.30714	0.75873
12	78570570	80448150	1766	50	2.0394e-05	6.3475e-09	7.9671e-05	0.25598	0.79797
12	80448150	81467767	1460	50	-2.7296e-05	5.2355e-09	7.2357e-05	-0.37724	0.706
12	81467767	83502666	3057	50	3.0078e-05	6.1874e-09	7.866e-05	0.38238	0.70218
12	83502666	84303844	1451	50	1.9938e-05	4.3526e-09	6.5975e-05	0.30221	0.76249
12	84303844	85990426	2241	50	-4.5721e-05	5.9554e-09	7.7171e-05	-0.59246	0.55354
12	85990426	89682122	4492	50	3.089e-05	6.2373e-09	7.8976e-05	0.39113	0.6957
12	89682122	92066155	2913	50	2.3712e-05	6.2129e-09	7.8822e-05	0.30083	0.76354
12	92066155	94514567	3909	50	2.943e-06	6.0023e-09	7.7475e-05	0.037986	0.9697
12	94514567	96020785	3205	50	2.2253e-05	6.1356e-09	7.833e-05	0.2841	0.77634
12	96020785	97108839	2018	50	2.4775e-05	6.2036e-09	7.8763e-05	0.31456	0.7531
12	97108839	99305987	3493	50	4.9131e-05	6.02e-09	7.7589e-05	0.63323	0.52659
12	99305987	101447641	2918	50	-9.9738e-06	6.4199e-09	8.0124e-05	-0.12448	0.90094
12	101447641	101862690	620	36	-1.3011e-05	2.9812e-09	5.46e-05	-0.2383	0.81165
12	101862690	102964986	1416	50	4.3515e-05	6.6005e-09	8.1244e-05	0.53562	0.59222
12	102964986	104848696	3346	50	5.4207e-05	6.236e-09	7.8968e-05	0.68644	0.49244
12	104848696	106436213	2880	50	2.1473e-05	6.2778e-09	7.9233e-05	0.27101	0.78639
12	106436213	106958748	745	50	4.3608e-07	4.6764e-09	6.8384e-05	0.0063769	0.99491
12	106958748	109025901	3330	50	-4.372e-05	6.2039e-09	7.8765e-05	-0.55507	0.57885
12	109025901	110336719	1945	50	2.6796e-06	6.5627e-09	8.1011e-05	0.033077	0.97361
12	110336719	113263518	1958	50	-1.5399e-05	6.3249e-09	7.9529e-05	-0.19363	0.84647
12	113263518	113986709	1005	50	-2.3126e-05	5.7478e-09	7.5814e-05	-0.30504	0.76034
12	113986709	115036602	2339	50	-2.0521e-05	6.1519e-09	7.8434e-05	-0.26163	0.79361
12	115036602	115503216	842	50	1.6861e-05	5.6514e-09	7.5176e-05	0.22429	0.82253
12	115503216	117087471	2754	50	9.139e-06	6.4054e-09	8.0034e-05	0.11419	0.90909
12	117087471	118135375	1657	50	-1.3251e-06	6.1903e-09	7.8679e-05	-0.016842	0.98656
12	118135375	119754110	2994	50	4.0087e-05	6.5301e-09	8.0809e-05	0.49606	0.61985
12	119754110	122007651	3396	50	-3.8894e-05	6.5737e-09	8.1078e-05	-0.47971	0.63143
12	122007651	124977980	3634	50	3.0315e-05	6.8976e-09	8.3052e-05	0.36502	0.7151
12	124977980	126445505	2873	50	6.3621e-05	6.7196e-09	8.1973e-05	0.77611	0.43768
12	126445505	127875098	2852	50	-1.1209e-05	6.5183e-09	8.0736e-05	-0.13883	0.88958
12	127875098	129237297	2904	50	-1.6082e-05	6.1347e-09	7.8324e-05	-0.20533	0.83732
12	129237297	130377921	2649	50	3.6076e-06	6.2884e-09	7.9299e-05	0.045493	0.96371
12	130377921	131786751	3433	50	-1.4513e-05	6.1763e-09	7.859e-05	-0.18467	0.85349
12	131786751	132807034	1602	50	-2.118e-05	6.2364e-09	7.8971e-05	-0.2682	0.78855
12	132807034	133841511	1291	50	4.1288e-06	6.3736e-09	7.9835e-05	0.051716	0.95875
13	19020013	20686720	2364	50	-2.1393e-06	6.3116e-09	7.9446e-05	-0.026928	0.97852
13	20686720	22242174	2872	50	-3.7477e-05	6.2236e-09	7.889e-05	-0.47506	0.63475
13	22242174	23594702	2957	50	8.5214e-06	6.1855e-09	7.8648e-05	0.10835	0.91372
13	23594702	24531937	2452	50	-2.032e-05	5.8452e-09	7.6454e-05	-0.26578	0.79041
13	24531937	25784362	3094	50	-2.3677e-05	6.1751e-09	7.8582e-05	-0.3013	0.76318
13	25784362	27284362	2403	50	5.2315e-06	5.9448e-09	7.7103e-05	0.067851	0.9459
13	27284362	29257551	3882	50	3.977e-05	6.1291e-09	7.8289e-05	0.50799	0.61146
13	29257551	30483267	2351	50	-2.2445e-05	6.3291e-09	7.9556e-05	-0.28213	0.77785
13	30483267	32301815	3279	50	1.4696e-05	5.9564e-09	7.7178e-05	0.19042	0.84898
13	32301815	33776903	2124	50	-4.8054e-05	6.3595e-09	7.9746e-05	-0.60258	0.54679
13	33776903	35026464	1798	50	-1.4746e-06	6.3039e-09	7.9397e-05	-0.018572	0.98518
13	35026464	36046367	1100	50	3.9027e-06	6.1078e-09	7.8153e-05	0.049937	0.96017
13	36046367	37498185	2580	50	-7.9982e-06	6.3268e-09	7.9541e-05	-0.10055	0.9199
13	37498185	38878163	2642	50	-1.3106e-05	6.1857e-09	7.8649e-05	-0.16664	0.86766
13	38878163	41069263	3469	50	-9.2599e-06	6.27e-09	7.9183e-05	-0.11694	0.90691
13	41069263	43101027	2760	50	-4.9922e-05	6.3579e-09	7.9737e-05	-0.62608	0.53126
13	43101027	44901409	2775	50	7.9109e-07	5.976e-09	7.7304e-05	0.010233	0.99184
13	44901409	46495214	2039	50	1.5427e-05	6.1649e-09	7.8517e-05	0.19648	0.84423
13	46495214	47431079	1376	50	-1.0073e-05	6.1877e-09	7.8662e-05	-0.12805	0.89811
13	47431079	49383962	2870	50	4.1051e-05	6.0801e-09	7.7975e-05	0.52646	0.59857
13	49383962	51591091	3042	50	-2.0319e-05	6.5338e-09	8.0832e-05	-0.25138	0.80152
13	51591091	53339622	1419	50	2.5866e-07	6.3659e-09	7.9787e-05	0.0032418	0.99741
13	53339622	54682864	2039	50	-7.2177e-06	6.2076e-09	7.8788e-05	-0.091609	0.92701
13	54682864	55817131	1876	50	-4.3455e-05	5.7131e-09	7.5585e-05	-0.57492	0.56534
13	55817131	57554217	2038	50	4.1383e-05	4.9183e-09	7.0131e-05	0.59009	0.55513
13	57554217	58410626	1128	42	-1.3061e-05	3.298e-09	5.7429e-05	-0.22743	0.82009
13	58410626	59302271	1352	43	-2.2585e-06	3.8894e-09	6.2365e-05	-0.036214	0.97111
13	59302271	60854778	2458	50	-4.8299e-06	6.1193e-09	7.8226e-05	-0.061743	0.95077
13	60854778	61591949	1463	50	5.4023e-05	5.4487e-09	7.3815e-05	0.73187	0.46425
13	61591949	63971559	4496	50	2.1161e-05	6.1814e-09	7.8622e-05	0.26915	0.78782
13	63971559	65200602	2488	50	1.0636e-06	5.7529e-09	7.5848e-05	0.014023	0.98881
13	65200602	67844453	3558	50	-1.9866e-05	6.1145e-09	7.8195e-05	-0.25405	0.79946
13	67844453	70724516	5447	50	1.4633e-05	6.6761e-09	8.1707e-05	0.17909	0.85787
13	70724516	71526791	1604	50	3.5546e-05	6.4033e-09	8.002e-05	0.44422	0.65689
13	71526791	73934089	3767	50	-3.7034e-05	6.3905e-09	7.9941e-05	-0.46327	0.64317
13	73934089	75670143	2980	50	-8.688e-06	5.8913e-09	7.6755e-05	-0.11319	0.90988
13	75670143	77410555	3018	50	-8.4774e-05	6.6088e-09	8.1295e-05	-1.0428	0.29704
13	77410555	78808813	1916	50	5.7477e-06	6.4488e-09	8.0304e-05	0.071574	0.94294
13	78808813	80585676	2264	50	-2.5734e-05	6.3756e-09	7.9848e-05	-0.32229	0.74724
13	80585676	82581814	3336	50	6.3408e-05	6.3243e-09	7.9526e-05	0.79733	0.42526
13	82581814	84133144	2478	50	2.2434e-05	6.3925e-09	7.9953e-05	0.28058	0.77903
13	84133144	85610916	2526	50	-2.9709e-06	6.4911e-09	8.0567e-05	-0.036875	0.97058
13	85610916	88559882	5088	50	-1.0836e-05	6.1008e-09	7.8108e-05	-0.13873	0.88966
13	88559882	90521311	3048	50	-1.691e-05	6.088e-09	7.8026e-05	-0.21672	0.82843
13	90521311	93129691	4545	50	6.4583e-05	6.1866e-09	7.8655e-05	0.8211	0.41159
13	93129691	93586455	605	34	-3.9368e-07	2.9965e-09	5.474e-05	-0.0071918	0.99426
13	93586455	96087558	4716	50	-1.5866e-05	6.2543e-09	7.9084e-05	-0.20062	0.841
13	96087558	97519210	1672	50	2.01e-05	6.4054e-09	8.0034e-05	0.25114	0.8017
13	97519210	98938919	1734	50	3.5271e-05	6.4019e-09	8.0012e-05	0.44082	0.65934
13	98938919	100574095	3038	50	-4.8486e-06	6.3389e-09	7.9618e-05	-0.060899	0.95144
13	100574095	102300523	2908	50	-4.7573e-05	6.3606e-09	7.9753e-05	-0.5965	0.55084
13	102300523	104066710	3158	50	2.2687e-06	6.1804e-09	7.8616e-05	0.028858	0.97698
13	104066710	104844114	1397	50	-4.518e-06	5.9811e-09	7.7337e-05	-0.058419	0.95341
13	104844114	106247554	2504	50	-2.1806e-06	6.0358e-09	7.769e-05	-0.028068	0.97761
13	106247554	106750000	1122	50	-6.7844e-05	6.2276e-09	7.8915e-05	-0.85971	0.38995
13	106750000	108189877	2274	50	-8.2234e-06	6.0341e-09	7.768e-05	-0.10586	0.91569
13	108189877	109121210	1768	50	-9.6589e-06	6.2131e-09	7.8823e-05	-0.12254	0.90247
13	109121210	109815112	1454	50	9.4049e-06	6.2033e-09	7.8761e-05	0.11941	0.90495
13	109815112	111232073	3057	50	1.6313e-05	6.3966e-09	7.9979e-05	0.20396	0.83838
13	111232073	112247592	2070	50	-1.2677e-05	6.2088e-09	7.8796e-05	-0.16088	0.87219
13	112247592	113572488	2083	50	3.3252e-05	6.3247e-09	7.9528e-05	0.41812	0.67586
13	113572488	115109853	2260	50	5.5992e-05	6.6505e-09	8.1551e-05	0.6866	0.49234
14	19002084	21589402	2609	50	-1.3033e-07	6.1015e-09	7.8112e-05	-0.0016685	0.99867
14	21589402	23018665	2170	50	4.9844e-05	6.1593e-09	7.8481e-05	0.63511	0.52536
14	23018665	24905123	2810	50	-6.207e-06	6.3761e-09	7.985e-05	-0.077733	0.93804
14	24905123	26135686	2479	50	-1.9173e-05	6.1335e-09	7.8317e-05	-0.24481	0.8066
14	26135686	28466533	3306	50	-1.0744e-05	6.4189e-09	8.0118e-05	-0.1341	0.89332
14	28466533	29972145	1982	50	-7.3724e-06	6.1594e-09	7.8482e-05	-0.093938	0.92516
14	29972145	32383265	2882	50	-1.3562e-05	6.4282e-09	8.0176e-05	-0.16915	0.86568
14	32383265	34846251	4280	50	3.8453e-06	6.2563e-09	7.9097e-05	0.048615	0.96123
14	34846251	35859593	1876	50	2.4393e-05	6.366e-09	7.9787e-05	0.30572	0.75982
14	35859593	38667725	3368	50	-5.4266e-05	6.5032e-09	8.0642e-05	-0.67292	0.501
14	38667725	40341990	2692	50	5.8786e-05	6.3354e-09	7.9595e-05	0.73856	0.46017
14	40341990	41615502	2689	50	6.1884e-06	6.1906e-09	7.868e-05	0.078653	0.93731
14	41615502	43137389	2325	50	-9.9016e-06	6.2038e-09	7.8764e-05	-0.12571	0.89996
14	43137389	44543227	2355	50	-1.1889e-06	5.8879e-09	7.6733e-05	-0.015494	0.98764
14	44543227	46081896	1939	50	-2.2794e-05	6.1872e-09	7.8659e-05	-0.28979	0.77198
14	46081896	46749130	1121	35	2.9298e-05	3.0471e-09	5.52e-05	0.53075	0.59559
14	46749130	48573586	3249	50	-5.0879e-05	6.7917e-09	8.2412e-05	-0.61738	0.53698
14	48573586	49005471	764	25	-6.0075e-06	2.575e-09	5.0744e-05	-0.11839	0.90576
14	49005471	50507760	2166	50	-8.9015e-06	6.2774e-09	7.923e-05	-0.11235	0.91055
14	50507760	51493572	1440	50	1.0437e-06	6.0881e-09	7.8026e-05	0.013376	0.98933
14	51493572	53474383	3595	50	5.5048e-06	6.4465e-09	8.029e-05	0.068562	0.94534
14	53474383	53997831	931	40	2.0187e-05	3.5779e-09	5.9816e-05	0.33749	0.73575
14	53997831	55233681	1537	50	3.4108e-05	6.339e-09	7.9618e-05	0.42839	0.66837
14	55233681	56216880	1599	50	-8.2829e-05	5.6687e-09	7.5291e-05	-1.1001	0.27128
14	56216880	57481262	2297	50	4.6004e-05	6.2476e-09	7.9042e-05	0.58203	0.56055
14	57481262	59448336	2938	50	1.9986e-05	6.2128e-09	7.8821e-05	0.25356	0.79984
14	59448336	61680424	2899	50	1.0065e-06	6.2028e-09	7.8758e-05	0.012779	0.9898
14	61680424	63790015	3278	50	2.1518e-05	6.0999e-09	7.8102e-05	0.2755	0.78293
14	63790015	65220298	1686	50	-4.9248e-05	6.2828e-09	7.9264e-05	-0.62132	0.53439
14	65220298	66399555	1796	50	-1.7004e-05	6.6898e-09	8.1791e-05	-0.2079	0.83531
14	66399555	67992317	1774	50	3.6033e-05	5.8659e-09	7.6589e-05	0.47048	0.63801
14	67992317	71131957	4969	50	1.3231e-05	6.0524e-09	7.7797e-05	0.17007	0.86495
14	71131957	72889615	2615	50	-1.5674e-05	6.0867e-09	7.8017e-05	-0.20091	0.84077
14	72889615	76444767	5019	50	3.984e-05	6.6647e-09	8.1637e-05	0.48801	0.62554
14	76444767	77229472	1428	50	3.3842e-06	6.2381e-09	7.8982e-05	0.042848	0.96582
14	77229472	78561945	2751	50	-1.438e-05	6.5107e-09	8.0689e-05	-0.17821	0.85856
14	78561945	80186579	2113	50	5.894e-05	6.166e-09	7.8524e-05	0.7506	0.45289
14	80186579	81579714	2280	50	-9.2249e-06	6.4893e-09	8.0556e-05	-0.11452	0.90883
14	81579714	83138097	2292	50	3.4634e-05	6.4717e-09	8.0447e-05	0.43051	0.66682
14	83138097	84241633	1915	50	1.6719e-05	6.229e-09	7.8924e-05	0.21184	0.83223
14	84241633	85746319	2550	50	-6.1736e-05	6.5883e-09	8.1168e-05	-0.7606	0.4469
14	85746319	86647002	1351	50	-3.3388e-05	6.2604e-09	7.9122e-05	-0.42197	0.67304
14	86647002	87635341	1531	50	-1.9955e-05	6.5478e-09	8.0919e-05	-0.24661	0.80521
14	87635341	89497643	2866	50	-1.5757e-05	6.6295e-09	8.1422e-05	-0.19353	0.84655
14	89497643	91296860	3003	50	4.6726e-05	6.4815e-09	8.0508e-05	0.58039	0.56165
14	91296860	93132299	3255	50	-3.6994e-05	6.1324e-09	7.831e-05	-0.4724	0.63664
14	93132299	94325285	1821	50	-3.6939e-05	6.6117e-09	8.1312e-05	-0.45429	0.64962
14	94325285	95750867	3396	50	7.2408e-05	6.3966e-09	7.9979e-05	0.90533	0.36529
14	95750867	96262415	1323	50	-5.689e-05	6.4476e-09	8.0297e-05	-0.70849	0.47864
14	96262415	98341162	3420	50	-4.8936e-05	6.1692e-09	7.8544e-05	-0.62303	0.53326
14	98341162	99138532	1778	50	-2.7756e-05	5.9494e-09	7.7132e-05	-0.35985	0.71896
14	99138532	101534307	3551	50	-1.4951e-05	6.525e-09	8.0778e-05	-0.18508	0.85316
14	101534307	103012102	2051	50	-3.1488e-06	6.3146e-09	7.9464e-05	-0.039626	0.96839
14	103012102	105001723	2887	50	1.8724e-05	6.3935e-09	7.9959e-05	0.23417	0.81486
14	105001723	106340358	1256	50	-1.7989e-06	6.4417e-09	8.026e-05	-0.022414	0.98212
14	106340358	107289454	564	19	-3.2582e-06	2.8475e-09	5.3362e-05	-0.061058	0.95131
15	20001200	21131604	35	3	4.874e-06	2.5599e-10	1.6e-05	0.30463	0.76065
15	21131604	24195127	1523	50	-3.0996e-05	6.2054e-09	7.8774e-05	-0.39347	0.69397
15	24195127	25108590	2639	50	4.0492e-05	6.4021e-09	8.0013e-05	0.50606	0.61281
15	25108590	27298112	3652	50	3.9445e-06	5.8704e-09	7.6619e-05	0.051482	0.95894
15	27298112	29338502	2149	50	1.8165e-05	6.3141e-09	7.9461e-05	0.2286	0.81918
15	29338502	30165568	1226	50	3.8541e-05	6.2858e-09	7.9283e-05	0.48611	0.62689
15	30165568	31591821	1322	50	-7.8026e-06	6.0103e-09	7.7526e-05	-0.10065	0.91983
15	31591821	32441811	1176	50	2.8466e-05	6.4772e-09	8.0481e-05	0.35369	0.72357
15	32441811	34015425	2420	50	3.7291e-06	6.1244e-09	7.8258e-05	0.047651	0.96199
15	34015425	35083251	1829	50	-2.3691e-05	6.2924e-09	7.9324e-05	-0.29866	0.7652
15	35083251	37456502	3738	50	-1.0711e-05	6.0305e-09	7.7656e-05	-0.13793	0.8903
15	37456502	38530777	1692	50	4.7384e-06	6.5123e-09	8.0699e-05	0.058717	0.95318
15	38530777	40384132	2958	50	3.3078e-05	6.4205e-09	8.0128e-05	0.41282	0.67974
15	40384132	41177514	1022	50	1.1734e-05	5.5297e-09	7.4362e-05	0.1578	0.87462
15	41177514	42776399	2150	50	4.1853e-05	6.2133e-09	7.8824e-05	0.53096	0.59544
15	42776399	44198049	938	36	1.6801e-05	4.0772e-09	6.3853e-05	0.26312	0.79246
15	44198049	46618787	2307	50	2.1977e-05	6.3952e-09	7.997e-05	0.27482	0.78345
15	46618787	48136048	2405	50	-2.3221e-05	6.1135e-09	7.8189e-05	-0.29698	0.76648
15	48136048	50008043	1860	50	2.8135e-05	6.3881e-09	7.9926e-05	0.35201	0.72483
15	50008043	51677560	2663	50	-1.2149e-05	6.783e-09	8.2359e-05	-0.14751	0.88273
15	51677560	53069096	1748	50	1.6956e-06	6.1542e-09	7.8449e-05	0.021614	0.98276
15	53069096	54508528	2737	50	4.4563e-05	6.5435e-09	8.0892e-05	0.55089	0.58171
15	54508528	55136269	1290	50	1.8107e-05	6.1738e-09	7.8574e-05	0.23045	0.81775
15	55136269	56901773	3312	50	3.2104e-05	6.521e-09	8.0753e-05	0.39756	0.69095
15	56901773	58441366	2262	50	1.5557e-05	6.2345e-09	7.8959e-05	0.19703	0.8438
15	58441366	59694116	1969	50	-4.0487e-06	6.5209e-09	8.0752e-05	-0.050137	0.96001
15	59694116	61265836	2410	50	5.8173e-06	6.0302e-09	7.7654e-05	0.074913	0.94028
15	61265836	63215222	3191	50	-5.698e-06	6.423e-09	8.0143e-05	-0.071098	0.94332
15	63215222	65104668	2342	50	-1.2298e-05	6.3126e-09	7.9452e-05	-0.15478	0.87699
15	65104668	67094767	2775	50	4.5688e-05	6.343e-09	7.9643e-05	0.57365	0.5662
15	67094767	69017999	2793	50	-3.5325e-05	6.5389e-09	8.0864e-05	-0.43684	0.66223
15	69017999	70133341	1139	50	-3.5316e-05	6.2699e-09	7.9183e-05	-0.446	0.6556
15	70133341	71922649	2691	50	-1.8754e-05	5.9532e-09	7.7157e-05	-0.24306	0.80796
15	71922649	73628714	1436	50	5.593e-05	5.8364e-09	7.6396e-05	0.73211	0.4641
15	73628714	76398624	2662	50	2.8467e-05	6.1834e-09	7.8635e-05	0.36202	0.71734
15	76398624	78516053	2827	50	-4.1127e-06	5.9454e-09	7.7107e-05	-0.053338	0.95746
15	78516053	80860978	4356	50	1.4687e-06	6.0688e-09	7.7902e-05	0.018853	0.98496
15	80860978	84260468	3475	50	-2.392e-05	6.3926e-09	7.9954e-05	-0.29917	0.76481
15	84260468	86652905	3753	50	-6.9814e-06	6.3717e-09	7.9823e-05	-0.087462	0.9303
15	86652905	88369943	3081	50	-3.5111e-05	6.1211e-09	7.8238e-05	-0.44878	0.65359
15	88369943	90475551	2974	50	4.9835e-06	6.4932e-09	8.058e-05	0.061845	0.95069
15	90475551	92164392	3040	50	2.3497e-05	6.336e-09	7.9599e-05	0.29519	0.76785
15	92164392	93780902	3302	50	-2.1188e-05	6.1103e-09	7.8169e-05	-0.27105	0.78635
15	93780902	94924330	2605	50	1.1371e-05	6.3767e-09	7.9854e-05	0.14239	0.88677
15	94924330	96141596	2225	50	2.5957e-05	6.0985e-09	7.8093e-05	0.33238	0.7396
15	96141596	98030910	2935	50	8.8303e-06	6.2744e-09	7.9211e-05	0.11148	0.91124
15	98030910	99244059	2647	50	3.9891e-05	5.9808e-09	7.7336e-05	0.51581	0.60599
15	99244059	100636847	2660	50	2.6738e-07	6.3492e-09	7.9682e-05	0.0033556	0.99732
15	100636847	101552694	1897	50	4.8696e-05	6.1844e-09	7.8641e-05	0.61922	0.53577
15	101552694	102520966	1618	50	2.2098e-05	6.5471e-09	8.0914e-05	0.2731	0.78477
16	60054	1207206	1975	50	-1.3527e-05	6.2876e-09	7.9295e-05	-0.17059	0.86455
16	1207206	2764829	2313	50	-2.5925e-05	6.8409e-09	8.271e-05	-0.31344	0.75394
16	2764829	4001196	1626	50	3.2467e-06	6.2208e-09	7.8872e-05	0.041164	0.96716
16	4001196	5118345	1821	50	-2.2271e-05	6.5946e-09	8.1207e-05	-0.27426	0.78389
16	5118345	5891580	1918	50	2.2544e-05	6.4132e-09	8.0083e-05	0.28151	0.77832
16	5891580	6893551	2691	50	2.291e-05	6.3183e-09	7.9488e-05	0.28823	0.77317
16	6893551	7529121	2131	50	-6.9219e-06	6.3833e-09	7.9896e-05	-0.086636	0.93096
16	7529121	8338519	2376	50	-4.7173e-05	6.157e-09	7.8466e-05	-0.60119	0.54772
16	8338519	9799419	3582	50	1.5295e-05	6.4485e-09	8.0302e-05	0.19047	0.84894
16	9799419	10426032	1537	50	-2.4357e-05	6.2053e-09	7.8774e-05	-0.3092	0.75717
16	10426032	11520161	2383	50	-4.1872e-05	5.9009e-09	7.6817e-05	-0.54509	0.58569
16	11520161	12613098	1989	50	-1.1113e-05	6.2019e-09	7.8752e-05	-0.14112	0.88778
16	12613098	13154437	1403	50	4.8511e-05	6.6104e-09	8.1304e-05	0.59666	0.55074
16	13154437	14464002	2421	50	-1.1703e-05	6.2092e-09	7.8799e-05	-0.14852	0.88193
16	14464002	16154060	1236	50	-4.0751e-05	6.3149e-09	7.9467e-05	-0.51281	0.60808
16	16154060	17644749	1665	50	-8.7383e-06	5.8118e-09	7.6235e-05	-0.11462	0.90874
16	17644749	18643607	893	50	1.0655e-05	5.101e-09	7.1421e-05	0.14919	0.88141
16	18643607	20150571	2087	50	-4.7177e-05	6.6041e-09	8.1266e-05	-0.58053	0.56156
16	20150571	22448904	2022	50	-1.9597e-05	6.3007e-09	7.9377e-05	-0.24689	0.805
16	22448904	24136875	2152	50	4.5057e-05	6.1509e-09	7.8428e-05	0.5745	0.56563
16	24136875	25986862	3472	50	-4.631e-05	6.2511e-09	7.9064e-05	-0.58573	0.55806
16	25986862	27445755	2953	50	-1.2319e-05	6.0837e-09	7.7998e-05	-0.15793	0.87451
16	27445755	29036613	1354	50	7.4672e-06	6.8767e-09	8.2926e-05	0.090048	0.92825
16	29036613	31382943	1566	50	0.00010533	7.0436e-09	8.3926e-05	1.2551	0.20945
16	31382943	46399473	767	39	-1.34e-05	3.8469e-09	6.2023e-05	-0.21605	0.82895
16	46399473	49007926	1390	50	9.6577e-06	6.3036e-09	7.9395e-05	0.12164	0.90318
16	49007926	52035823	4238	50	-2.25e-05	6.1073e-09	7.8149e-05	-0.28792	0.77341
16	52035823	53382572	1957	50	1.3097e-06	7.0647e-09	8.4052e-05	0.015582	0.98757
16	53382572	55903774	4399	50	-3.9013e-05	5.958e-09	7.7188e-05	-0.50543	0.61326
16	55903774	57664330	2744	50	-5.9565e-06	6.1385e-09	7.8349e-05	-0.076026	0.9394
16	57664330	59045405	2569	50	6.1605e-07	6.5954e-09	8.1212e-05	0.0075858	0.99395
16	59045405	60745694	2651	50	-2.7737e-05	6.2156e-09	7.8839e-05	-0.35182	0.72498
16	60745694	62229849	1757	50	-6.9856e-06	6.2087e-09	7.8795e-05	-0.088655	0.92936
16	62229849	63691589	2155	50	-2.5301e-05	6.1015e-09	7.8112e-05	-0.32391	0.74601
16	63691589	65938566	3731	50	3.8621e-06	5.9616e-09	7.7211e-05	0.050019	0.96011
16	65938566	68841363	2771	50	-1.9561e-05	6.1071e-09	7.8148e-05	-0.25031	0.80235
16	68841363	71054028	1989	50	2.0388e-05	6.4118e-09	8.0074e-05	0.25462	0.79902
16	71054028	72935150	2010	50	1.431e-07	6.1553e-09	7.8456e-05	0.001824	0.99854
16	72935150	74971503	3095	50	-7.2617e-06	5.8727e-09	7.6634e-05	-0.094759	0.92451
16	74971503	75977954	1506	50	4.4246e-05	6.615e-09	8.1333e-05	0.54401	0.58644
16	75977954	77523678	3502	50	3.2825e-05	6.3941e-09	7.9963e-05	0.4105	0.68144
16	77523678	78456292	2889	50	1.9306e-05	6.1879e-09	7.8663e-05	0.24543	0.80612
16	78456292	79134815	2009	50	8.043e-06	6.0071e-09	7.7506e-05	0.10377	0.91735
16	79134815	80297374	2710	50	-2.233e-05	6.421e-09	8.0131e-05	-0.27867	0.7805
16	80297374	81772536	3340	50	-1.777e-05	6.0319e-09	7.7665e-05	-0.2288	0.81903
16	81772536	82747728	2274	50	1.0632e-06	6.2928e-09	7.9327e-05	0.013403	0.98931
16	82747728	83477208	2282	50	6.2967e-05	6.4269e-09	8.0168e-05	0.78543	0.4322
16	83477208	84445883	2829	50	-3.92e-07	6.0957e-09	7.8075e-05	-0.0050208	0.99599
16	84445883	85148685	2097	50	-1.176e-05	6.2034e-09	7.8761e-05	-0.14931	0.88131
16	85148685	86156599	2059	50	1.8559e-06	6.399e-09	7.9994e-05	0.0232	0.98149
16	86156599	86815411	1743	50	2.5544e-05	5.9021e-09	7.6825e-05	0.3325	0.73951
16	86815411	87647349	1468	50	-1.9101e-05	6.0297e-09	7.7651e-05	-0.24598	0.8057
16	87647349	89041165	3009	50	2.0598e-05	6.095e-09	7.8071e-05	0.26384	0.79191
16	89041165	90292812	2048	50	-4.6791e-06	6.0963e-09	7.8079e-05	-0.059928	0.95221
17	56	1172399	1979	50	3.4487e-06	6.1016e-09	7.8113e-05	0.044151	0.96478
17	1172399	1928731	1456	50	3.2068e-05	6.395e-09	7.9969e-05	0.401	0.68842
17	1928731	3702312	3050	50	1.3313e-05	6.4312e-09	8.0195e-05	0.16601	0.86815
17	3702312	4696261	1848	50	2.9708e-05	6.1163e-09	7.8207e-05	0.37986	0.70405
17	4696261	5741334	2026	50	-7.9767e-06	6.248e-09	7.9045e-05	-0.10091	0.91962
17	5741334	7317398	2972	50	-3.223e-05	6.3199e-09	7.9498e-05	-0.40543	0.68516
17	7317398	8306425	1364	50	-1.7534e-05	6.6778e-09	8.1718e-05	-0.21457	0.8301
17	8306425	9965921	2827	50	3.9127e-05	6.059e-09	7.784e-05	0.50267	0.6152
17	9965921	11102815	2013	50	2.6769e-06	5.9898e-09	7.7394e-05	0.034588	0.97241
17	11102815	12534769	2281	50	2.711e-05	6.0868e-09	7.8018e-05	0.34748	0.72823
17	12534769	13180372	1454	50	6.3375e-06	6.1771e-09	7.8595e-05	0.080635	0.93573
17	13180372	13894637	1717	50	1.2712e-05	6.3661e-09	7.9788e-05	0.15933	0.87341
17	13894637	15019097	2615	50	2.1131e-05	6.1038e-09	7.8127e-05	0.27047	0.7868
17	15019097	16412342	1517	50	3.1179e-06	6.5578e-09	8.098e-05	0.038502	0.96929
17	16412342	18856320	2708	50	-9.4044e-06	6.5578e-09	8.098e-05	-0.11613	0.90755
17	18856320	21290357	1837	50	2.294e-05	6.3171e-09	7.948e-05	0.28862	0.77287
17	21290357	27334244	2620	50	-9.5914e-06	6.1138e-09	7.8191e-05	-0.12267	0.90237
17	27334244	29786491	2101	50	-2.7696e-05	6.3337e-09	7.9585e-05	-0.348	0.72784
17	29786491	31538425	2447	50	-4.0689e-05	6.3088e-09	7.9428e-05	-0.51227	0.60846
17	31538425	32912798	2898	50	-7.9484e-06	5.9814e-09	7.7339e-05	-0.10277	0.91814
17	32912798	34469036	1996	50	3.1042e-06	6.0037e-09	7.7484e-05	0.040063	0.96804
17	34469036	36809344	1524	50	-4.5756e-05	6.0058e-09	7.7497e-05	-0.59042	0.55491
17	36809344	38877404	2086	50	-6.3146e-06	6.0182e-09	7.7577e-05	-0.081398	0.93513
17	38877404	39899810	1929	50	1.0467e-05	6.5058e-09	8.0659e-05	0.12977	0.89675
17	39899810	41772087	1843	50	-2.9087e-05	6.7939e-09	8.2425e-05	-0.35289	0.72417
17	41772087	43056905	1538	50	3.6403e-05	6.6798e-09	8.173e-05	0.44541	0.65603
17	43056905	45876022	2060	50	-2.7663e-05	7.3635e-09	8.5811e-05	-0.32237	0.74717
17	45876022	47517400	2453	50	1.829e-05	6.4623e-09	8.0389e-05	0.22752	0.82002
17	47517400	49898957	3202	50	3.8389e-06	6.1136e-09	7.8189e-05	0.049097	0.96084
17	49898957	50719055	1163	47	1.3247e-05	4.1027e-09	6.4052e-05	0.20681	0.83616
17	50719055	51826118	1835	50	-3.5121e-05	5.5732e-09	7.4654e-05	-0.47045	0.63803
17	51826118	53599432	2741	50	-1.1252e-05	5.9792e-09	7.7325e-05	-0.14552	0.8843
17	53599432	55357541	2518	50	3.5443e-05	6.2066e-09	7.8782e-05	0.44989	0.65279
17	55357541	57487512	2506	50	3.6918e-06	5.9163e-09	7.6917e-05	0.047997	0.96172
17	57487512	59312755	1043	43	8.9483e-06	3.8896e-09	6.2366e-05	0.14348	0.88591
17	59312755	61545589	2036	50	-8.2167e-05	6.3681e-09	7.98e-05	-1.0297	0.30317
17	61545589	63148128	1270	50	2.8419e-05	6.4646e-09	8.0403e-05	0.35346	0.72374
17	63148128	64800430	3198	50	3.0283e-05	6.2846e-09	7.9275e-05	0.38199	0.70247
17	64800430	67858770	4345	50	-1.0161e-05	6.2044e-09	7.8768e-05	-0.129	0.89736
17	67858770	69387817	2746	50	1.2298e-05	6.7101e-09	8.1915e-05	0.15013	0.88066
17	69387817	72672203	5819	50	-1.8296e-05	5.9369e-09	7.7051e-05	-0.23745	0.81231
17	72672203	74375560	2073	50	-2.4392e-05	6.4871e-09	8.0543e-05	-0.30285	0.76201
17	74375560	76263413	3687	50	1.3088e-05	6.0876e-09	7.8023e-05	0.16775	0.86678
17	76263413	77298636	2263	50	-1.4822e-06	6.1384e-09	7.8348e-05	-0.018919	0.98491
17	77298636	78837588	2959	50	-3.208e-06	6.4028e-09	8.0017e-05	-0.040091	0.96802
17	78837588	80034408	2137	50	1.1696e-05	6.5262e-09	8.0785e-05	0.14478	0.88488
17	80034408	81194908	1932	50	5.6003e-06	6.2245e-09	7.8895e-05	0.070984	0.94341
18	10644	912486	1866	50	-2.9712e-05	6.1999e-09	7.874e-05	-0.37735	0.70592
18	912486	1942911	1849	50	-3.7343e-05	6.1525e-09	7.8438e-05	-0.47608	0.63401
18	1942911	3891658	4035	50	-7.4184e-06	6.2184e-09	7.8857e-05	-0.094075	0.92505
18	3891658	5834180	3621	50	-1.6094e-05	6.376e-09	7.985e-05	-0.20155	0.84027
18	5834180	7090485	2151	50	6.9258e-06	6.5427e-09	8.0887e-05	0.085622	0.93177
18	7090485	8498931	2316	50	-1.6816e-05	6.2259e-09	7.8904e-05	-0.21313	0.83123
18	8498931	11075913	5471	50	-1.5535e-05	5.8837e-09	7.6706e-05	-0.20253	0.8395
18	11075913	11905440	1426	50	9.3877e-06	6.0305e-09	7.7656e-05	0.12089	0.90378
18	11905440	14440799	4070	50	-4.4103e-06	6.1731e-09	7.8569e-05	-0.056132	0.95524
18	14440799	19485844	995	43	-2.2464e-05	4.8416e-09	6.9582e-05	-0.32285	0.74681
18	19485844	20649472	1487	50	-1.5733e-06	6.224e-09	7.8892e-05	-0.019943	0.98409
18	20649472	22996651	3004	50	3.7274e-06	6.2358e-09	7.8967e-05	0.047202	0.96235
18	22996651	24026191	1302	50	-8.3463e-06	5.7916e-09	7.6103e-05	-0.10967	0.91267
18	24026191	25927682	2692	50	-7.8281e-06	6.1744e-09	7.8577e-05	-0.099623	0.92064
18	25927682	26875587	1186	47	5.4691e-05	4.2839e-09	6.5452e-05	0.8356	0.40338
18	26875587	27866478	1640	50	5.7058e-05	5.7281e-09	7.5684e-05	0.75389	0.45091
18	27866478	30264066	3745	50	2.4889e-05	6.5209e-09	8.0752e-05	0.30821	0.75792
18	30264066	31780067	1587	50	6.5651e-05	6.099e-09	7.8096e-05	0.84064	0.40055
18	31780067	33861964	2657	50	5.5074e-05	6.3122e-09	7.9449e-05	0.6932	0.48819
18	33861964	35075250	1662	50	-9.8122e-06	6.2703e-09	7.9186e-05	-0.12391	0.90138
18	35075250	36365490	2025	50	8.3779e-06	6.4424e-09	8.0264e-05	0.10438	0.91687
18	36365490	37684367	1622	50	1.45e-05	6.0817e-09	7.7985e-05	0.18594	0.8525
18	37684367	39892648	3414	50	1.7742e-06	6.3944e-09	7.9965e-05	0.022188	0.9823
18	39892648	42922106	4343	50	2.2461e-05	6.3862e-09	7.9914e-05	0.28107	0.77866
18	42922106	44299246	2427	50	-5.4572e-05	6.2902e-09	7.9311e-05	-0.68808	0.4914
18	44299246	45939732	2517	50	-2.0451e-06	6.0152e-09	7.7558e-05	-0.026369	0.97896
18	45939732	47730584	3188	50	2.9141e-05	6.3412e-09	7.9632e-05	0.36595	0.7144
18	47730584	51062185	5286	50	4.2373e-05	6.1402e-09	7.8359e-05	0.54075	0.58868
18	51062185	51554175	1291	32	-1.3191e-05	3.1555e-09	5.6174e-05	-0.23483	0.81434
18	51554175	55213838	4582	50	-3.6516e-06	6.4137e-09	8.0085e-05	-0.045596	0.96363
18	55213838	56530220	2708	50	3.1145e-05	6.5767e-09	8.1097e-05	0.38405	0.70094
18	56530220	57630483	2169	50	-4.0462e-05	6.1626e-09	7.8502e-05	-0.51543	0.60625
18	57630483	59020751	1917	50	4.4192e-06	6.1508e-09	7.8427e-05	0.056348	0.95506
18	59020751	60277715	2438	50	-1.5196e-06	6.3387e-09	7.9616e-05	-0.019087	0.98477
18	60277715	61820252	2328	50	-6.8366e-06	6.4544e-09	8.0339e-05	-0.085097	0.93218
18	61820252	63463402	2715	50	-3.8937e-05	6.2309e-09	7.8936e-05	-0.49327	0.62182
18	63463402	64252801	1415	50	-1.947e-05	4.9853e-09	7.0607e-05	-0.27575	0.78274
18	64252801	66125817	3755	50	-3.8024e-05	6.3009e-09	7.9378e-05	-0.47902	0.63192
18	66125817	67175820	1500	50	-3.8556e-06	6.2452e-09	7.9026e-05	-0.048789	0.96109
18	67175820	68621179	2075	50	-1.8301e-05	5.9914e-09	7.7404e-05	-0.23643	0.8131
18	68621179	69621618	2191	50	-4.0652e-05	6.0607e-09	7.7851e-05	-0.52218	0.60154
18	69621618	71038474	2833	50	2.1156e-05	5.8978e-09	7.6797e-05	0.27548	0.78295
18	71038474	71971462	2072	50	4.0285e-05	6.0114e-09	7.7533e-05	0.51959	0.60335
18	71971462	73526987	2391	50	-1.5679e-05	5.922e-09	7.6955e-05	-0.20374	0.83855
18	73526987	74813815	2531	50	-1.8978e-05	5.935e-09	7.7039e-05	-0.24634	0.80542
18	74813815	75976317	3015	50	-1.4185e-06	6.3106e-09	7.944e-05	-0.017856	0.98575
18	75976317	77149991	2499	50	1.6047e-05	6.2611e-09	7.9127e-05	0.20281	0.83929
18	77149991	78017158	1694	50	-6.8158e-05	6.3545e-09	7.9715e-05	-0.85501	0.39255
19	80840	610729	530	50	1.0783e-05	4.9866e-09	7.0616e-05	0.1527	0.87864
19	610729	2098396	2348	50	-8.1745e-06	6.1817e-09	7.8624e-05	-0.10397	0.91719
19	2098396	3019660	1729	50	2.5469e-06	6.4847e-09	8.0528e-05	0.031627	0.97477
19	3019660	4348967	2299	50	4.7038e-06	5.9546e-09	7.7166e-05	0.060957	0.95139
19	4348967	5811852	2558	50	-7.3065e-06	6.4203e-09	8.0127e-05	-0.091186	0.92734
19	5811852	6684885	1355	50	1.1583e-05	6.012e-09	7.7537e-05	0.14939	0.88125
19	6684885	8347513	3489	50	4.0398e-05	6.1188e-09	7.8223e-05	0.51645	0.60554
19	8347513	9238393	1354	50	-4.244e-06	6.0969e-09	7.8082e-05	-0.054353	0.95665
19	9238393	11284028	3190	50	1.9722e-05	6.2022e-09	7.8754e-05	0.25043	0.80226
19	11284028	13471127	2476	50	8.3958e-05	6.5676e-09	8.1041e-05	1.036	0.3002
19	13471127	14486347	1345	50	1.4319e-05	6.138e-09	7.8345e-05	0.18276	0.85499
19	14486347	15648610	2150	50	-5.6614e-06	6.303e-09	7.9391e-05	-0.07131	0.94315
19	15648610	16374416	2177	50	3.4958e-05	6.1754e-09	7.8584e-05	0.44485	0.65643
19	16374416	18409862	3418	50	-9.5152e-06	6.1994e-09	7.8736e-05	-0.12085	0.90381
19	18409862	19877471	1800	50	-2.2435e-05	6.1488e-09	7.8414e-05	-0.28611	0.7748
19	19877471	20905757	1632	50	2.4309e-05	6.2648e-09	7.915e-05	0.30712	0.75875
19	20905757	22732896	3942	50	-1.1677e-05	6.586e-09	8.1154e-05	-0.14389	0.88559
19	22732896	23467746	1444	41	9.2679e-06	4.0661e-09	6.3766e-05	0.14534	0.88444
19	23467746	28557893	3394	50	-3.3307e-06	6.0019e-09	7.7472e-05	-0.042992	0.96571
19	28557893	29790947	2721	50	2.0562e-06	6.0665e-09	7.7887e-05	0.0264	0.97894
19	29790947	30727954	1682	50	-3.8207e-05	6.25e-09	7.9057e-05	-0.48328	0.6289
19	30727954	32746520	2448	50	4.6468e-05	6.2182e-09	7.8855e-05	0.58928	0.55567
19	32746520	34262952	2884	50	2.5361e-05	6.1555e-09	7.8457e-05	0.32325	0.74651
19	34262952	36469295	3401	50	-1.0857e-05	6.1851e-09	7.8646e-05	-0.13805	0.8902
19	36469295	37527033	1545	50	-3.9462e-05	5.3147e-09	7.2902e-05	-0.54131	0.5883
19	37527033	40170619	3647	50	1.4639e-05	6.0302e-09	7.7655e-05	0.18852	0.85047
19	40170619	40984601	980	50	-5.2337e-06	5.389e-09	7.341e-05	-0.071294	0.94316
19	40984601	42131573	1576	50	-1.815e-05	6.3724e-09	7.9827e-05	-0.22737	0.82014
19	42131573	43862455	1804	50	2.1737e-05	6.4572e-09	8.0357e-05	0.27051	0.78677
19	43862455	44744108	1411	50	-5.2512e-06	6.2303e-09	7.8932e-05	-0.066528	0.94696
19	44744108	46102697	1774	50	-3.2313e-05	6.5348e-09	8.0838e-05	-0.39972	0.68936
19	46102697	47150082	1849	50	-1.7677e-07	6.1555e-09	7.8457e-05	-0.0022531	0.9982
19	47150082	49282227	3197	50	-9.2863e-06	6.3453e-09	7.9657e-05	-0.11658	0.90719
19	49282227	51532567	3447	50	-5.6236e-05	6.1765e-09	7.8591e-05	-0.71555	0.47427
19	51532567	52985290	3056	50	3.2374e-06	6.2266e-09	7.8909e-05	0.041028	0.96727
19	52985290	54602362	3890	50	4.3195e-05	6.0282e-09	7.7642e-05	0.55634	0.57798
19	54602362	55728080	1605	50	1.2483e-05	6.0026e-09	7.7477e-05	0.16112	0.872
19	55728080	57521335	3392	50	-9.134e-06	6.0714e-09	7.7919e-05	-0.11722	0.90668
19	57521335	59118839	2637	50	1.4424e-06	6.7207e-09	8.198e-05	0.017594	0.98596
20	60479	697600	1108	50	-1.359e-06	6.3321e-09	7.9574e-05	-0.017079	0.98637
20	697600	2469501	3708	50	8.51e-06	6.0403e-09	7.7719e-05	0.1095	0.91281
20	2469501	3828413	2317	50	-7.9151e-06	6.6294e-09	8.1421e-05	-0.097211	0.92256
20	3828413	5477850	3605	50	-3.3501e-06	6.2101e-09	7.8804e-05	-0.042512	0.96609
20	5477850	7084073	3051	50	-3.8645e-06	6.4369e-09	8.023e-05	-0.048168	0.96158
20	7084073	8117011	1794	50	-5.5429e-05	6.8188e-09	8.2576e-05	-0.67125	0.50206
20	8117011	9730921	2668	50	-1.7009e-05	6.0012e-09	7.7468e-05	-0.21956	0.82621
20	9730921	11249536	2750	50	5.7021e-06	6.0103e-09	7.7526e-05	0.073551	0.94137
20	11249536	12447499	2173	50	1.8031e-05	6.4123e-09	8.0077e-05	0.22517	0.82185
20	12447499	13689864	2290	50	3.2826e-05	6.5587e-09	8.0986e-05	0.40534	0.68523
20	13689864	15958359	3540	50	3.9025e-05	6.3783e-09	7.9864e-05	0.48864	0.6251
20	15958359	17487232	3352	50	3.3884e-06	5.8689e-09	7.6609e-05	0.04423	0.96472
20	17487232	18972203	2858	50	2.3881e-06	6.2704e-09	7.9186e-05	0.030158	0.97594
20	18972203	20959710	2846	50	2.009e-05	6.1491e-09	7.8416e-05	0.25619	0.7978
20	20959710	22491456	1659	50	4.4098e-05	6.1941e-09	7.8703e-05	0.56031	0.57527
20	22491456	23293790	1300	50	-1.9528e-05	6.3995e-09	7.9997e-05	-0.24411	0.80714
20	23293790	24717724	2495	50	-1.3544e-06	6.2769e-09	7.9227e-05	-0.017096	0.98636
20	24717724	25344231	1299	45	1.1576e-05	4.2274e-09	6.5019e-05	0.17804	0.85869
20	25344231	31614823	3054	50	5.0454e-05	6.4819e-09	8.0511e-05	0.62668	0.53087
20	31614823	32813441	1098	50	5.919e-05	6.2267e-09	7.8909e-05	0.75011	0.45319
20	32813441	34960446	1876	50	2.3389e-05	6.0915e-09	7.8048e-05	0.29967	0.76443
20	34960446	36909530	2041	50	4.3982e-05	6.4051e-09	8.0032e-05	0.54955	0.58263
20	36909530	38436761	1983	50	-2.8265e-05	6.5342e-09	8.0834e-05	-0.34967	0.72659
20	38436761	39610856	1816	50	1.4048e-05	6.266e-09	7.9158e-05	0.17747	0.85914
20	39610856	40585689	1197	50	3.0946e-05	5.5695e-09	7.4629e-05	0.41467	0.67839
20	40585689	41615460	1749	50	3.1407e-05	6.3925e-09	7.9953e-05	0.39282	0.69445
20	41615460	42680176	1643	50	1.8944e-05	6.2907e-09	7.9314e-05	0.23885	0.81122
20	42680176	44839056	3186	50	3.3253e-05	6.461e-09	8.038e-05	0.4137	0.6791
20	44839056	47199980	3751	50	-5.4296e-05	6.1281e-09	7.8282e-05	-0.6936	0.48793
20	47199980	49239658	3381	50	3.8356e-05	6.4012e-09	8.0008e-05	0.4794	0.63165
20	49239658	52472549	5581	50	8.9542e-06	6.008e-09	7.7512e-05	0.11552	0.90803
20	52472549	54055266	2506	50	-2.5624e-05	6.109e-09	7.816e-05	-0.32784	0.74304
20	54055266	56447959	4404	50	-2.142e-05	6.2493e-09	7.9053e-05	-0.27095	0.78643
20	56447959	58406572	2958	50	-2.7616e-05	6.5085e-09	8.0675e-05	-0.34231	0.73212
20	58406572	59561724	1785	50	1.2603e-05	6.4407e-09	8.0254e-05	0.15704	0.87521
20	59561724	61301855	3723	50	3.3085e-05	6.1984e-09	7.873e-05	0.42024	0.67431
20	61301855	62190180	1974	50	1.2198e-05	6.1529e-09	7.8441e-05	0.15551	0.87642
20	62190180	62965163	1298	50	2.4669e-05	6.5445e-09	8.0898e-05	0.30495	0.76041
21	9411243	15950982	1706	50	5.3917e-05	6.1358e-09	7.8331e-05	0.68831	0.49126
21	15950982	18053165	2751	50	1.0638e-05	6.1367e-09	7.8337e-05	0.1358	0.89198
21	18053165	19480375	2344	50	2.2248e-06	6.2484e-09	7.9047e-05	0.028145	0.97755
21	19480375	20962339	3065	50	-3.3186e-05	6.3281e-09	7.9549e-05	-0.41718	0.67655
21	20962339	22072764	2249	50	-3.7308e-06	6.1583e-09	7.8475e-05	-0.047541	0.96208
21	22072764	23362875	2624	50	5.9685e-05	6.2526e-09	7.9073e-05	0.7548	0.45037
21	23362875	24696231	2238	50	-3.2164e-05	6.2795e-09	7.9243e-05	-0.40589	0.68482
21	24696231	26469122	3748	50	9.5745e-06	6.4651e-09	8.0406e-05	0.11908	0.90521
21	26469122	27271019	1111	49	-1.4837e-05	4.7172e-09	6.8682e-05	-0.21603	0.82897
21	27271019	29125226	3718	50	-6.3272e-06	5.9635e-09	7.7224e-05	-0.081933	0.9347
21	29125226	31197025	3479	50	-5.8725e-05	6.3614e-09	7.9758e-05	-0.73628	0.46156
21	31197025	32668642	2403	50	5.7603e-05	6.9601e-09	8.3427e-05	0.69045	0.48991
21	32668642	34376999	3050	50	2.016e-05	6.2511e-09	7.9064e-05	0.25498	0.79874
21	34376999	35225465	1148	50	3.912e-05	6.3323e-09	7.9576e-05	0.49161	0.62299
21	35225465	36524373	2126	50	-1.0468e-05	6.6766e-09	8.1711e-05	-0.12812	0.89806
21	36524373	37870779	2371	50	2.2889e-05	6.0829e-09	7.7993e-05	0.29348	0.76916
21	37870779	38711704	1439	50	-2.4939e-05	6.1728e-09	7.8567e-05	-0.31742	0.75092
21	38711704	40482902	3088	50	-4.2993e-05	6.546e-09	8.0907e-05	-0.53139	0.59515
21	40482902	41389527	2172	50	-5.1265e-05	6.2953e-09	7.9343e-05	-0.64612	0.5182
21	41389527	43321528	4082	50	7.0591e-05	6.4247e-09	8.0154e-05	0.88069	0.37848
21	43321528	44506268	2912	50	-1.6971e-07	6.0911e-09	7.8046e-05	-0.0021745	0.99827
21	44506268	46177105	2663	50	1.5783e-05	6.3733e-09	7.9833e-05	0.1977	0.84328
21	46177105	47492226	2542	50	-3.9431e-05	6.1088e-09	7.8159e-05	-0.5045	0.61391
21	47492226	48119752	1379	50	-2.9968e-05	6.0242e-09	7.7616e-05	-0.3861	0.69942
22	16050408	17674295	886	50	-8.5445e-06	6.0527e-09	7.7799e-05	-0.10983	0.91255
22	17674295	18296088	1066	50	-5.2151e-05	6.0626e-09	7.7863e-05	-0.66978	0.503
22	18296088	19912358	2452	50	-4.1942e-05	6.2724e-09	7.9198e-05	-0.52958	0.5964
22	19912358	22357325	2627	50	2.1283e-05	6.1292e-09	7.8289e-05	0.27185	0.78574
22	22357325	23712647	1711	50	2.1949e-08	5.8461e-09	7.646e-05	0.00028706	0.99977
22	23712647	24984204	1723	50	3.9481e-06	6.4603e-09	8.0376e-05	0.049121	0.96082
22	24984204	26791628	2875	50	4.2909e-05	6.1162e-09	7.8206e-05	0.54866	0.58324
22	26791628	27834752	2365	50	-3.916e-05	6.2732e-09	7.9204e-05	-0.49443	0.62101
22	27834752	29651799	2033	50	-2.6636e-05	6.1159e-09	7.8204e-05	-0.3406	0.7334
22	29651799	31439918	2340	50	-1.0571e-05	6.2888e-09	7.9302e-05	-0.1333	0.89395
22	31439918	32664986	1558	50	-1.6515e-06	5.9217e-09	7.6952e-05	-0.021461	0.98288
22	32664986	34494914	3472	50	-1.3649e-05	5.9795e-09	7.7327e-05	-0.17652	0.85989
22	34494914	35530985	2079	50	-4.1504e-05	6.4763e-09	8.0475e-05	-0.51574	0.60604
22	35530985	37570269	3490	50	-4.9468e-06	6.1353e-09	7.8328e-05	-0.063155	0.94964
22	37570269	39307894	2285	50	7.2041e-06	5.9876e-09	7.738e-05	0.0931	0.92582
22	39307894	40545797	1592	50	1.1904e-05	6.3398e-09	7.9623e-05	0.1495	0.88116
22	40545797	42690818	2174	50	-5.2676e-05	6.0948e-09	7.8069e-05	-0.67474	0.49984
22	42690818	43714200	1953	50	1.4639e-05	6.413e-09	8.0081e-05	0.1828	0.85496
22	43714200	44995308	2710	50	-1.6316e-06	6.5356e-09	8.0843e-05	-0.020182	0.9839
22	44995308	46470495	2901	50	-1.8557e-05	5.8734e-09	7.6638e-05	-0.24214	0.80867
22	46470495	47596318	2230	50	-1.1034e-05	5.9404e-09	7.7074e-05	-0.14316	0.88616
22	47596318	48903703	2807	50	5.9463e-06	6.5616e-09	8.1003e-05	0.073407	0.94148
22	48903703	49824534	3214	50	-4.2181e-06	5.8063e-09	7.6199e-05	-0.055357	0.95585
22	49824534	51243298	2486	50	2.0407e-06	6.267e-09	7.9165e-05	0.025779	0.97943
The columns are chromosome, start and end positions of the locus, number of SNPs in the locus, number of eigenvectors used in the truncated-SVD, local genetic covariance estimates, variance estimates, standard error, test statistics and p-values.
